# Deciphering causal relationships between cell type-specific genetic factors and brain imaging-derived phenotypes and disorders

**DOI:** 10.1101/2024.08.30.24312836

**Authors:** Anyi Yang, Xingzhong Zhao, Yucheng T. Yang, Xing-Ming Zhao

## Abstract

The integration of expression quantitative trait loci (eQTLs) and genome-wide association study (GWAS) findings to identify causal genes aids in elucidating the biological mechanisms and the discovery of potential drug targets underlying complex traits. This can be achieved by Mendelian randomization (MR), but to date, most MR studies investigating the contribution of genes to brain phenotypes have been conducted on heterogeneous brain tissues and not on specific cell types, thus limiting our knowledge at the cellular level. In this study, we employ a MR framework to infer cell type-specific causal relationships between gene expression and brain-associated complex traits, using eQTL data from eight cell types and large-scale GWASs of 123 imaging-derived phenotypes (IDPs) and 26 brain disorders and behaviors (DBs). Our analysis constructs a cell type-specific causal gene atlas for IDPs and DBs, which include 254 and 217 potential causal cell type-specific eQTL target genes (eGenes) for IDPs and DBs, respectively. The identified results exhibit high cell type specificity, with over 90% of gene-IDP and 80% of gene-DB associations being unique to a single cell type. We highlight shared cell type-specific patterns between IDPs and DBs, characterize the putative causal pathways among cell type-specific causal eGenes, DBs and IDPs, and reveal the spatiotemporal expression patterns of these cell type-specific causal eGenes. We also demonstrate that cell type-specific causal eGenes can characterize the associations between IDPs and DBs. In summary, our study provides novel insights into the genetic foundations at the cellular level that influence brain structures, disorders and behaviors, which reveals important implications for therapeutic targets and brain health management.

## Supplementary Tables for "Deciphering causal relationships between cell type-specific genetic factors and brain imaging-derived phenotypes and disorders"

### Sheet: S1
Supplementary Table 1: The GWAS summary statistics for brain disorders and behaviors used in this research.
TraitCategory1	TraitCategory1Abbr	TraitCategory2	TraitCategory2Abbr	Trait	DataSource	Population	#Cases	#Controls	FileLink	PMID	Year
Behavioral-cognitive phenotype	BCP	Cognitive	CI	Childhood intelligence	SSGAC	EUR meta	12441		http://ssgac.org/documents/CHIC_Summary_Benyamin2014.txt.gz	23358156	2013
Behavioral-cognitive phenotype	BCP	Cognitive	EA	Educational attainment	SSGAC	EUR meta	766345		https://www.dropbox.com/s/ho58e9jmytmpaf8/GWAS_EA_excl23andMe.txt?dl=1	30038396	2018
Behavioral-cognitive phenotype	BCP	Cognitive	INT	Intelligence		EUR meta	269867		https://ctg.cncr.nl/documents/p1651/SavageJansen_IntMeta_sumstats.zip	29942086	2018
Behavioral-cognitive phenotype	BCP	Personality	NEU	Neuroticism		EUR meta	390278		https://ctg.cncr.nl/documents/p1651/sumstats_neuroticism_ctg_format.txt.gz	29942085	2018
Behavioral-cognitive phenotype	BCP	Risky behavior	ASP	Automobile speeding propensity	SSGAC	EUR meta	404291		https://www.dropbox.com/s/dxfr1uq20wbdj1d/AUTOMOBILE_SPEEDING_PROPENSITY_GWAS.txt?dl=1	30643258	2019
Behavioral-cognitive phenotype	BCP	Risky behavior	DPW	Drinks per week		EUR meta	941280		https://conservancy.umn.edu/handle/11299/201564	30643251	2019
Behavioral-cognitive phenotype	BCP	Risky behavior	GRT	General risk tolerance		EUR meta	466571		https://thessgac.com/papers/2	30643258	2019
Behavioral-cognitive phenotype	BCP	Risky behavior	SC	Smoking cessation		EUR meta	547219		https://conservancy.umn.edu/handle/11299/201564	30643251	2019
Neurological disorder	NEUD	Chronic disorder	INS	Insomnia		EUR	109548	277440	https://ctg.cncr.nl/documents/p1651/insomnia_ukb2b_EUR_sumstats_20190311_with_chrX_mac_100.txt.gz	35835914	2019
Neurological disorder	NEUD	Episodic disorder	EPI	Epilepsy	ILAE	EUR+AFR+EAS meta	15212	29677	https://www.epigad.org/gwas_ilae2018_16loci/all_epilepsy_METAL.gz	30531953	2014
Neurological disorder	NEUD	Episodic disorder	ICH	Intracerebral hemorrhage		EUR meta	1545	1481	https://personal.broadinstitute.org/ryank/3980413.Woo.2014.zip	24656865	2018
Neurological disorder	NEUD	Episodic disorder	IS	Ischemic stroke	MEGASTROKE	EUR meta	67162	454450	http://megastroke.org/	29531354	2018
Neurological disorder	NEUD	Neurodegenerative disease	AD	Alzheimer's disease		EUR meta	71880	383378	https://ctg.cncr.nl/documents/p1651/AD_sumstats_Jansenetal.txt.gz	30617256	2022
Neurological disorder	NEUD	Neurodegenerative disease	ALS	Amyotrophic lateral sclerosis		EUR	20806	59804	http://als.umassmed.edu/images/GWAS_File.zip	29566793	2018
Neurological disorder	NEUD	Neurodegenerative disease	MS	Multiple sclerosis		EUR meta	47429	68374	https://imsgc.net/data/discovery_metav3.0.meta.gz	31604244	2019
Neurological disorder	NEUD	Neurodegenerative disease	PD	Parkinson's disease	IPDGC	EUR meta	33674	449056	https://drive.google.com/open?id=1FZ9UL99LAqyWnyNBxxlx6qOUlfAnublN	31701892	2019
Psychiatric disorder	PSYD	Compulsive disorder	OCD	Obsessive-compulsive disorder	PGC	EUR meta	2688	7037	https://doi.org/10.6084/m9.figshare.14672103	28761083	2019
Psychiatric disorder	PSYD	Compulsive disorder	TS	Tourette syndrome	PGC	EUR meta	4819	9488	https://doi.org/10.6084/m9.figshare.14672232	30818990	2022
Psychiatric disorder	PSYD	Internalizing disorder	ANX	Anxiety disorder	UKB	EUR meta	25453	58113	https://drive.google.com/drive/folders/1fguHvz7l2G45sbMI9h_veQun4aXNTy1v	31748690	2019
Psychiatric disorder	PSYD	Internalizing disorder	MDD	Major depressive disorder	PGC	EUR meta	135458	344901	https://doi.org/10.6084/m9.figshare.14672085	29700475	2018
Psychiatric disorder	PSYD	Neurodevelopmental disorder	ADHD	Attention-deficit/hyperactivity disorder	PGC	EUR meta	20183	35191	https://doi.org/10.6084/m9.figshare.14671965	30478444	2018
Psychiatric disorder	PSYD	Neurodevelopmental disorder	ASD	Autism spectrum disorder	PGC	EUR meta	18381	27969	https://doi.org/10.6084/m9.figshare.14671989	30804558	2020
Psychiatric disorder	PSYD	Neurodevelopmental disorder	AUD	Alcohol use disorder	PGC	EUR meta	11569	34999	https://doi.org/10.6084/m9.figshare.14672187	30482948	2018
Psychiatric disorder	PSYD	Neurodevelopmental disorder	PTSD	Post-traumatic stress disorder	iPSYCH	EUR meta	9831	19225	https://ipsych.dk/fileadmin/ipsych.dk/Downloads/daner_woautism_ad_sd8-sd6_woautismstress_cleaned.gz	31116379	2019
Psychiatric disorder	PSYD	Psychotic disorder	BIP	Bipolar disorder	PGC	EUR meta	41917	371549	https://doi.org/10.6084/m9.figshare.14102594	34002096	2019
Psychiatric disorder	PSYD	Psychotic disorder	SCZ	Schizophrenia	PGC	EUR meta	76755	243649	https://doi.org/10.6084/m9.figshare.19426775	35396580	2021

### Sheet: S2
Supplementary Table 2: The GWAS summary statistics for imaging-derived phenotypes used in this research.
TraitCategory	TraitCategoryAbbr	Trait	TraitAbbr	DataSource	Population	Sample size	FileLink	PMID	Year
White matter microstructure phenotype	WMMP	Mean FA of anterior corona radiata	ACR_FA	UKB	EUR	33292	https://www.med.unc.edu/bigs2/data/gwas-summary-statistics/	34140357	2021
White matter microstructure phenotype	WMMP	Mean FA of anterior limb of internal capsule	ALIC_FA	UKB	EUR	33292	https://www.med.unc.edu/bigs2/data/gwas-summary-statistics/	34140357	2021
White matter microstructure phenotype	WMMP	Average FA across all the 21 white matter tracts	Average_FA	UKB	EUR	33292	https://www.med.unc.edu/bigs2/data/gwas-summary-statistics/	34140357	2021
White matter microstructure phenotype	WMMP	Mean FA of body of corpus callosum	BCC_FA	UKB	EUR	33292	https://www.med.unc.edu/bigs2/data/gwas-summary-statistics/	34140357	2021
White matter microstructure phenotype	WMMP	Mean FA of cingulum (cingulate gyrus)	CGC_FA	UKB	EUR	33292	https://www.med.unc.edu/bigs2/data/gwas-summary-statistics/	34140357	2021
White matter microstructure phenotype	WMMP	Mean FA of cingulum (hippocampus)	CGH_FA	UKB	EUR	33292	https://www.med.unc.edu/bigs2/data/gwas-summary-statistics/	34140357	2021
White matter microstructure phenotype	WMMP	Mean FA of corticospinal tract	CST_FA	UKB	EUR	33292	https://www.med.unc.edu/bigs2/data/gwas-summary-statistics/	34140357	2021
White matter microstructure phenotype	WMMP	Mean FA of external capsule	EC_FA	UKB	EUR	33292	https://www.med.unc.edu/bigs2/data/gwas-summary-statistics/	34140357	2021
White matter microstructure phenotype	WMMP	Mean FA of fornix (column and body of fornix)	FX_FA	UKB	EUR	33292	https://www.med.unc.edu/bigs2/data/gwas-summary-statistics/	34140357	2021
White matter microstructure phenotype	WMMP	Mean FA of fornix-stria terminalis	FXST_FA	UKB	EUR	33292	https://www.med.unc.edu/bigs2/data/gwas-summary-statistics/	34140357	2021
White matter microstructure phenotype	WMMP	Mean FA of genu of corpus callosum	GCC_FA	UKB	EUR	33292	https://www.med.unc.edu/bigs2/data/gwas-summary-statistics/	34140357	2021
White matter microstructure phenotype	WMMP	Mean FA of inferior fronto-occipital fasciculus	IFO_FA	UKB	EUR	33292	https://www.med.unc.edu/bigs2/data/gwas-summary-statistics/	34140357	2021
White matter microstructure phenotype	WMMP	Mean FA of posterior corona radiata	PCR_FA	UKB	EUR	33292	https://www.med.unc.edu/bigs2/data/gwas-summary-statistics/	34140357	2021
White matter microstructure phenotype	WMMP	Mean FA of posterior limb of internal capsule	PLIC_FA	UKB	EUR	33292	https://www.med.unc.edu/bigs2/data/gwas-summary-statistics/	34140357	2021
White matter microstructure phenotype	WMMP	Mean FA of posterior thalamic radiation	PTR_FA	UKB	EUR	33292	https://www.med.unc.edu/bigs2/data/gwas-summary-statistics/	34140357	2021
White matter microstructure phenotype	WMMP	Mean FA of retrolenticular part of internal capsule	RLIC_FA	UKB	EUR	33292	https://www.med.unc.edu/bigs2/data/gwas-summary-statistics/	34140357	2021
White matter microstructure phenotype	WMMP	Mean FA of splenium of corpus callosum	SCC_FA	UKB	EUR	33292	https://www.med.unc.edu/bigs2/data/gwas-summary-statistics/	34140357	2021
White matter microstructure phenotype	WMMP	Mean FA of superior corona radiata	SCR_FA	UKB	EUR	33292	https://www.med.unc.edu/bigs2/data/gwas-summary-statistics/	34140357	2021
White matter microstructure phenotype	WMMP	Mean FA of superior fronto-occipital fasciculus	SFO_FA	UKB	EUR	33292	https://www.med.unc.edu/bigs2/data/gwas-summary-statistics/	34140357	2021
White matter microstructure phenotype	WMMP	Mean FA of superior longitudinal fasciculus	SLF_FA	UKB	EUR	33292	https://www.med.unc.edu/bigs2/data/gwas-summary-statistics/	34140357	2021
White matter microstructure phenotype	WMMP	Mean FA of sagittal stratum	SS_FA	UKB	EUR	33292	https://www.med.unc.edu/bigs2/data/gwas-summary-statistics/	34140357	2021
White matter microstructure phenotype	WMMP	Mean FA of uncinate fasciculus	UNC_FA	UKB	EUR	33292	https://www.med.unc.edu/bigs2/data/gwas-summary-statistics/	34140357	2021
Brain regional volume	BRV	Left caudal anterior cingulate		UKB	EUR	19629	https://www.med.unc.edu/bigs2/data/gwas-summary-statistics/	23227001	2019
Brain regional volume	BRV	Left lateral orbitofrontal		UKB	EUR	19629	https://www.med.unc.edu/bigs2/data/gwas-summary-statistics/	23227001	2019
Brain regional volume	BRV	WVol		UKB	EUR	19629	https://www.med.unc.edu/bigs2/data/gwas-summary-statistics/	23227001	2019
Brain regional volume	BRV	BVol		UKB	EUR	19629	https://www.med.unc.edu/bigs2/data/gwas-summary-statistics/	23227001	2019
Brain regional volume	BRV	Left lingual		UKB	EUR	19629	https://www.med.unc.edu/bigs2/data/gwas-summary-statistics/	23227001	2019
Brain regional volume	BRV	Left medial orbitofrontal		UKB	EUR	19629	https://www.med.unc.edu/bigs2/data/gwas-summary-statistics/	23227001	2019
Brain regional volume	BRV	Left middle temporal		UKB	EUR	19629	https://www.med.unc.edu/bigs2/data/gwas-summary-statistics/	23227001	2019
Brain regional volume	BRV	Left parahippocampal		UKB	EUR	19629	https://www.med.unc.edu/bigs2/data/gwas-summary-statistics/	23227001	2019
Brain regional volume	BRV	Left paracentral		UKB	EUR	19629	https://www.med.unc.edu/bigs2/data/gwas-summary-statistics/	23227001	2019
Brain regional volume	BRV	Left pars opercularis		UKB	EUR	19629	https://www.med.unc.edu/bigs2/data/gwas-summary-statistics/	23227001	2019
Brain regional volume	BRV	Left pars orbitalis		UKB	EUR	19629	https://www.med.unc.edu/bigs2/data/gwas-summary-statistics/	23227001	2019
Brain regional volume	BRV	Left pars triangularis		UKB	EUR	19629	https://www.med.unc.edu/bigs2/data/gwas-summary-statistics/	23227001	2019
Brain regional volume	BRV	Left pericalcarine		UKB	EUR	19629	https://www.med.unc.edu/bigs2/data/gwas-summary-statistics/	23227001	2019
Brain regional volume	BRV	Left caudal middle frontal		UKB	EUR	19629	https://www.med.unc.edu/bigs2/data/gwas-summary-statistics/	23227001	2019
Brain regional volume	BRV	Left postcentral		UKB	EUR	19629	https://www.med.unc.edu/bigs2/data/gwas-summary-statistics/	23227001	2019
Brain regional volume	BRV	Left posterior cingulate		UKB	EUR	19629	https://www.med.unc.edu/bigs2/data/gwas-summary-statistics/	23227001	2019
Brain regional volume	BRV	Left precentral		UKB	EUR	19629	https://www.med.unc.edu/bigs2/data/gwas-summary-statistics/	23227001	2019
Brain regional volume	BRV	Left precuneus		UKB	EUR	19629	https://www.med.unc.edu/bigs2/data/gwas-summary-statistics/	23227001	2019
Brain regional volume	BRV	Left rostral anterior cingulate		UKB	EUR	19629	https://www.med.unc.edu/bigs2/data/gwas-summary-statistics/	23227001	2019
Brain regional volume	BRV	Left rostral middle frontal		UKB	EUR	19629	https://www.med.unc.edu/bigs2/data/gwas-summary-statistics/	23227001	2019
Brain regional volume	BRV	Left superior frontal		UKB	EUR	19629	https://www.med.unc.edu/bigs2/data/gwas-summary-statistics/	23227001	2019
Brain regional volume	BRV	Left superior parietal		UKB	EUR	19629	https://www.med.unc.edu/bigs2/data/gwas-summary-statistics/	23227001	2019
Brain regional volume	BRV	Left superior temporal		UKB	EUR	19629	https://www.med.unc.edu/bigs2/data/gwas-summary-statistics/	23227001	2019
Brain regional volume	BRV	Left supramarginal		UKB	EUR	19629	https://www.med.unc.edu/bigs2/data/gwas-summary-statistics/	23227001	2019
Brain regional volume	BRV	Left cuneus		UKB	EUR	19629	https://www.med.unc.edu/bigs2/data/gwas-summary-statistics/	23227001	2019
Brain regional volume	BRV	Left transverse temporal		UKB	EUR	19629	https://www.med.unc.edu/bigs2/data/gwas-summary-statistics/	23227001	2019
Brain regional volume	BRV	Left insula		UKB	EUR	19629	https://www.med.unc.edu/bigs2/data/gwas-summary-statistics/	23227001	2019
Brain regional volume	BRV	Right caudal anterior cingulate		UKB	EUR	19629	https://www.med.unc.edu/bigs2/data/gwas-summary-statistics/	23227001	2019
Brain regional volume	BRV	Right caudal middle frontal		UKB	EUR	19629	https://www.med.unc.edu/bigs2/data/gwas-summary-statistics/	23227001	2019
Brain regional volume	BRV	Right cuneus		UKB	EUR	19629	https://www.med.unc.edu/bigs2/data/gwas-summary-statistics/	23227001	2019
Brain regional volume	BRV	Right entorhinal		UKB	EUR	19629	https://www.med.unc.edu/bigs2/data/gwas-summary-statistics/	23227001	2019
Brain regional volume	BRV	Right fusiform		UKB	EUR	19629	https://www.med.unc.edu/bigs2/data/gwas-summary-statistics/	23227001	2019
Brain regional volume	BRV	Right inferior parietal		UKB	EUR	19629	https://www.med.unc.edu/bigs2/data/gwas-summary-statistics/	23227001	2019
Brain regional volume	BRV	Right inferior temporal		UKB	EUR	19629	https://www.med.unc.edu/bigs2/data/gwas-summary-statistics/	23227001	2019
Brain regional volume	BRV	Right isthmus cingulate		UKB	EUR	19629	https://www.med.unc.edu/bigs2/data/gwas-summary-statistics/	23227001	2019
Brain regional volume	BRV	Left entorhinal		UKB	EUR	19629	https://www.med.unc.edu/bigs2/data/gwas-summary-statistics/	23227001	2019
Brain regional volume	BRV	Right lateral occipital		UKB	EUR	19629	https://www.med.unc.edu/bigs2/data/gwas-summary-statistics/	23227001	2019
Brain regional volume	BRV	Right lateral orbitofrontal		UKB	EUR	19629	https://www.med.unc.edu/bigs2/data/gwas-summary-statistics/	23227001	2019
Brain regional volume	BRV	Right lingual		UKB	EUR	19629	https://www.med.unc.edu/bigs2/data/gwas-summary-statistics/	23227001	2019
Brain regional volume	BRV	Right medial orbitofrontal		UKB	EUR	19629	https://www.med.unc.edu/bigs2/data/gwas-summary-statistics/	23227001	2019
Brain regional volume	BRV	Right middle temporal		UKB	EUR	19629	https://www.med.unc.edu/bigs2/data/gwas-summary-statistics/	23227001	2019
Brain regional volume	BRV	Right parahippocampal		UKB	EUR	19629	https://www.med.unc.edu/bigs2/data/gwas-summary-statistics/	23227001	2019
Brain regional volume	BRV	Right paracentral		UKB	EUR	19629	https://www.med.unc.edu/bigs2/data/gwas-summary-statistics/	23227001	2019
Brain regional volume	BRV	Right pars opercularis		UKB	EUR	19629	https://www.med.unc.edu/bigs2/data/gwas-summary-statistics/	23227001	2019
Brain regional volume	BRV	Right pars orbitalis		UKB	EUR	19629	https://www.med.unc.edu/bigs2/data/gwas-summary-statistics/	23227001	2019
Brain regional volume	BRV	Right pars triangularis		UKB	EUR	19629	https://www.med.unc.edu/bigs2/data/gwas-summary-statistics/	23227001	2019
Brain regional volume	BRV	Left fusiform		UKB	EUR	19629	https://www.med.unc.edu/bigs2/data/gwas-summary-statistics/	23227001	2019
Brain regional volume	BRV	Right pericalcarine		UKB	EUR	19629	https://www.med.unc.edu/bigs2/data/gwas-summary-statistics/	23227001	2019
Brain regional volume	BRV	Right postcentral		UKB	EUR	19629	https://www.med.unc.edu/bigs2/data/gwas-summary-statistics/	23227001	2019
Brain regional volume	BRV	Right posterior cingulate		UKB	EUR	19629	https://www.med.unc.edu/bigs2/data/gwas-summary-statistics/	23227001	2019
Brain regional volume	BRV	Right precentral		UKB	EUR	19629	https://www.med.unc.edu/bigs2/data/gwas-summary-statistics/	23227001	2019
Brain regional volume	BRV	Right precuneus		UKB	EUR	19629	https://www.med.unc.edu/bigs2/data/gwas-summary-statistics/	23227001	2019
Brain regional volume	BRV	Right rostral anterior cingulate		UKB	EUR	19629	https://www.med.unc.edu/bigs2/data/gwas-summary-statistics/	23227001	2019
Brain regional volume	BRV	Right rostral middle frontal		UKB	EUR	19629	https://www.med.unc.edu/bigs2/data/gwas-summary-statistics/	23227001	2019
Brain regional volume	BRV	Right superior frontal		UKB	EUR	19629	https://www.med.unc.edu/bigs2/data/gwas-summary-statistics/	23227001	2019
Brain regional volume	BRV	Right superior parietal		UKB	EUR	19629	https://www.med.unc.edu/bigs2/data/gwas-summary-statistics/	23227001	2019
Brain regional volume	BRV	Right superior temporal		UKB	EUR	19629	https://www.med.unc.edu/bigs2/data/gwas-summary-statistics/	23227001	2019
Brain regional volume	BRV	Left inferior parietal		UKB	EUR	19629	https://www.med.unc.edu/bigs2/data/gwas-summary-statistics/	23227001	2019
Brain regional volume	BRV	Right supramarginal		UKB	EUR	19629	https://www.med.unc.edu/bigs2/data/gwas-summary-statistics/	23227001	2019
Brain regional volume	BRV	Right transverse temporal		UKB	EUR	19629	https://www.med.unc.edu/bigs2/data/gwas-summary-statistics/	23227001	2019
Brain regional volume	BRV	Right insula		UKB	EUR	19629	https://www.med.unc.edu/bigs2/data/gwas-summary-statistics/	23227001	2019
Brain regional volume	BRV	Cerebellar vermal lobules I		UKB	EUR	19629	https://www.med.unc.edu/bigs2/data/gwas-summary-statistics/	23227001	2019
Brain regional volume	BRV	Cerebellar vermal lobules VI VII		UKB	EUR	19629	https://www.med.unc.edu/bigs2/data/gwas-summary-statistics/	23227001	2019
Brain regional volume	BRV	Cerebellar vermal lobules VIII		UKB	EUR	19629	https://www.med.unc.edu/bigs2/data/gwas-summary-statistics/	23227001	2019
Brain regional volume	BRV	Left basal forebrain		UKB	EUR	19629	https://www.med.unc.edu/bigs2/data/gwas-summary-statistics/	23227001	2019
Brain regional volume	BRV	Right basal forebrain		UKB	EUR	19629	https://www.med.unc.edu/bigs2/data/gwas-summary-statistics/	23227001	2019
Brain regional volume	BRV	Brain stem		UKB	EUR	19629	https://www.med.unc.edu/bigs2/data/gwas-summary-statistics/	23227001	2019
Brain regional volume	BRV	CSF		UKB	EUR	19629	https://www.med.unc.edu/bigs2/data/gwas-summary-statistics/	23227001	2019
Brain regional volume	BRV	Left inferior temporal		UKB	EUR	19629	https://www.med.unc.edu/bigs2/data/gwas-summary-statistics/	23227001	2019
Brain regional volume	BRV	X3rd ventricle		UKB	EUR	19629	https://www.med.unc.edu/bigs2/data/gwas-summary-statistics/	23227001	2019
Brain regional volume	BRV	X4th ventricle		UKB	EUR	19629	https://www.med.unc.edu/bigs2/data/gwas-summary-statistics/	23227001	2019
Brain regional volume	BRV	Optic chiasm		UKB	EUR	19629	https://www.med.unc.edu/bigs2/data/gwas-summary-statistics/	23227001	2019
Brain regional volume	BRV	Left lateral ventricle		UKB	EUR	19629	https://www.med.unc.edu/bigs2/data/gwas-summary-statistics/	23227001	2019
Brain regional volume	BRV	Left inferior lateral ventricle		UKB	EUR	19629	https://www.med.unc.edu/bigs2/data/gwas-summary-statistics/	23227001	2019
Brain regional volume	BRV	Left cerebellum exterior		UKB	EUR	19629	https://www.med.unc.edu/bigs2/data/gwas-summary-statistics/	23227001	2019
Brain regional volume	BRV	Left cerebellum white matter		UKB	EUR	19629	https://www.med.unc.edu/bigs2/data/gwas-summary-statistics/	23227001	2019
Brain regional volume	BRV	Left thalamus proper		UKB	EUR	19629	https://www.med.unc.edu/bigs2/data/gwas-summary-statistics/	23227001	2019
Brain regional volume	BRV	Left caudate		UKB	EUR	19629	https://www.med.unc.edu/bigs2/data/gwas-summary-statistics/	23227001	2019
Brain regional volume	BRV	Left putamen		UKB	EUR	19629	https://www.med.unc.edu/bigs2/data/gwas-summary-statistics/	23227001	2019
Brain regional volume	BRV	Left isthmus cingulate		UKB	EUR	19629	https://www.med.unc.edu/bigs2/data/gwas-summary-statistics/	23227001	2019
Brain regional volume	BRV	Left pallidum		UKB	EUR	19629	https://www.med.unc.edu/bigs2/data/gwas-summary-statistics/	23227001	2019
Brain regional volume	BRV	Left hippocampus		UKB	EUR	19629	https://www.med.unc.edu/bigs2/data/gwas-summary-statistics/	23227001	2019
Brain regional volume	BRV	Left amygdala		UKB	EUR	19629	https://www.med.unc.edu/bigs2/data/gwas-summary-statistics/	23227001	2019
Brain regional volume	BRV	Left accumbens area		UKB	EUR	19629	https://www.med.unc.edu/bigs2/data/gwas-summary-statistics/	23227001	2019
Brain regional volume	BRV	Left ventral DC		UKB	EUR	19629	https://www.med.unc.edu/bigs2/data/gwas-summary-statistics/	23227001	2019
Brain regional volume	BRV	Left vessel		UKB	EUR	19629	https://www.med.unc.edu/bigs2/data/gwas-summary-statistics/	23227001	2019
Brain regional volume	BRV	Right lateral ventricle		UKB	EUR	19629	https://www.med.unc.edu/bigs2/data/gwas-summary-statistics/	23227001	2019
Brain regional volume	BRV	Right inferior lateral ventricle		UKB	EUR	19629	https://www.med.unc.edu/bigs2/data/gwas-summary-statistics/	23227001	2019
Brain regional volume	BRV	Right cerebellum exterior		UKB	EUR	19629	https://www.med.unc.edu/bigs2/data/gwas-summary-statistics/	23227001	2019
Brain regional volume	BRV	Right cerebellum white matter		UKB	EUR	19629	https://www.med.unc.edu/bigs2/data/gwas-summary-statistics/	23227001	2019
Brain regional volume	BRV	Left lateral occipital		UKB	EUR	19629	https://www.med.unc.edu/bigs2/data/gwas-summary-statistics/	23227001	2019
Brain regional volume	BRV	Right thalamus proper		UKB	EUR	19629	https://www.med.unc.edu/bigs2/data/gwas-summary-statistics/	23227001	2019
Brain regional volume	BRV	Right caudate		UKB	EUR	19629	https://www.med.unc.edu/bigs2/data/gwas-summary-statistics/	23227001	2019
Brain regional volume	BRV	Right putamen		UKB	EUR	19629	https://www.med.unc.edu/bigs2/data/gwas-summary-statistics/	23227001	2019
Brain regional volume	BRV	Right pallidum		UKB	EUR	19629	https://www.med.unc.edu/bigs2/data/gwas-summary-statistics/	23227001	2019
Brain regional volume	BRV	Right hippocampus		UKB	EUR	19629	https://www.med.unc.edu/bigs2/data/gwas-summary-statistics/	23227001	2019
Brain regional volume	BRV	Right amygdala		UKB	EUR	19629	https://www.med.unc.edu/bigs2/data/gwas-summary-statistics/	23227001	2019
Brain regional volume	BRV	Right accumbens area		UKB	EUR	19629	https://www.med.unc.edu/bigs2/data/gwas-summary-statistics/	23227001	2019
Brain regional volume	BRV	Right ventral DC		UKB	EUR	19629	https://www.med.unc.edu/bigs2/data/gwas-summary-statistics/	23227001	2019
Brain regional volume	BRV	Right vessel		UKB	EUR	19629	https://www.med.unc.edu/bigs2/data/gwas-summary-statistics/	23227001	2019
Brain regional volume	BRV	GVol		UKB	EUR	19629	https://www.med.unc.edu/bigs2/data/gwas-summary-statistics/	23227001	2019

### Sheet: S3
Supplementary Table 3: Summary of the cell type-specific eQTL summary statistics dataset used in this research.
Number of eGene-SNP pairs Cell types	P-value cutoff
	1	0.005	0.0005	5e-05	5e-06	5e-07	5e-08	5e-09	5e-10
Astrocytes	41585641	591876	206696	115157	76327	56117	44597	37179	30770
Endothelial cells	39167391	366624	74266	27346	16355	12186	10342	9308	8387
Excitatory neurons	52764240	1047511	434172	251306	164519	118368	90240	70529	57403
Inhibitory neurons	46816949	632381	198983	103721	64924	46200	34143	25160	20007
Microglia	32381287	385620	121534	62876	41623	29367	23262	18606	15455
Oligodendrocytes	39029873	771825	333513	198660	135874	98642	75265	58848	47922
OPCs	39191834	473233	143531	71872	47595	34678	27562	21974	18704
Pericytes	25379779	202092	33645	10562	6845	3874	3027	2817	2718
Number of SNPs Cell types	P-value cutoff
	1	0.005	0.0005	5e-05	5e-06	5e-07	5e-08	5e-09	5e-10
Astrocytes	4926990	503502	175668	93155	58474	40187	30032	23229	17651
Endothelial cells	4791837	330455	66558	21655	11226	7477	5758	4928	4084
Excitatory neurons	5167726	815578	360749	211617	141145	101738	76876	58804	46932
Inhibitory neurons	5136998	539016	172202	86560	53583	36837	26226	19590	14786
Microglia	4689255	340460	105923	51957	33225	23550	17870	13456	10409
Oligodendrocytes	4837505	618149	271765	163052	111236	80159	61952	47832	38430
OPCs	5037952	418337	127968	61552	38736	26492	19664	14302	11286
Pericytes	4672941	192440	30950	8168	4620	3481	2999	2817	2718
Number of eGenes Cell types	P-value cutoff
	1	0.005	0.0005	5e-05	5e-06	5e-07	5e-08	5e-09	5e-10
Astrocytes	11047	10248	5052	1925	998	661	498	401	316
Endothelial cells	10397	9605	4375	1016	295	124	82	56	41
Excitatory neurons	14057	13188	7778	3674	2226	1620	1249	1005	805
Inhibitory neurons	12474	11518	5637	1924	931	606	429	316	248
Microglia	8590	7819	3681	1175	555	361	266	201	157
Oligodendrocytes	10462	9776	5533	2606	1613	1206	948	778	640
OPCs	10408	9566	4474	1474	702	436	319	244	192
Pericytes	6697	6122	2661	515	117	41	19	11	6

### Sheet: S4
Supplementary Table 4: Summary of the significant MR results for cell type-specific eGenes on imaging-derived phenotypes (IDPs). If_repl_BrainMeta: whether the predicted eGene-IDP pairs have been replicated using the external resource of BrainMeta.
IDPs	Cell type	Gene ID	Gene name	Gene biotype	EffectSize_SMR	Pval_SMR	Pval_HEIDI_SMR	FDR_SMR	EffectSize_WR	Pval_WR	Q_Pval_WR	Pval_egger_intercept_WR	FDR_WR	EffectSize_PMREgger	Pval_PMREgger	FDR_PMREgger	EffectSize_GSMR	Pval_GSMR	FDR_GSMR	If_repl_BrainMeta
SS_FA	Oligodendrocytes	ENSG00000003393	ALS2	protein_coding	0.0616231	0.00445127	0.374845	0.112349	0.0616231	0.00188213	-	-	0.0310874	0.00884439	0.648263	1	0.047466	5.42102e-12	4.26502e-10	Y
CGC_FA	Oligodendrocytes	ENSG00000003393	ALS2	protein_coding	-	-	-	-	0.0588295	0.00253337	-	-	0.0371807	0.0108665	0.629138	1	0.0777229	1.21751e-25	1.80986e-23	Y
ACR_FA	Astrocytes	ENSG00000011590	ZBTB32	protein_coding	0.106404	0.000230867	0.59709	0.0375887	0.106722	1.99361e-06	-	-	0.000221736	0.0211674	0.634467	1	0.0985462	0.000374078	0.0127488	Y
BCC_FA	Astrocytes	ENSG00000011590	ZBTB32	protein_coding	0.120567	0.000121659	0.82015	0.0260984	0.121763	2.63721e-07	-	-	4.10777e-05	0.00643111	0.866147	1	0.119449	9.8316e-05	0.0039409	N
SFO_FA	Astrocytes	ENSG00000011590	ZBTB32	protein_coding	0.0899539	0.00148254	0.808704	0.080875	0.0901497	0.000148496	-	-	0.00609032	0.0191727	0.635053	1	0.087985	0.00145848	0.037351	Y
EC_FA	Astrocytes	ENSG00000011590	ZBTB32	protein_coding	0.100424	0.000520672	0.274259	0.0541994	0.100749	1.53244e-05	-	-	0.00113801	0.0314534	0.505631	1	0.0874602	0.00146086	0.037351	Y
ALIC_FA	Astrocytes	ENSG00000011590	ZBTB32	protein_coding	0.104775	0.000393705	0.790517	0.0462734	0.104914	8.1541e-06	-	-	0.000687455	0.0123381	0.77102	1	0.0986742	0.000535645	0.0173174	Y
PLIC_FA	Astrocytes	ENSG00000011590	ZBTB32	protein_coding	0.123913	9.61912e-05	0.962787	0.0234921	0.123914	1.66665e-07	-	-	2.74463e-05	0.0234874	0.557659	1	0.12143	8.50367e-05	0.00345543	N
SCR_FA	Astrocytes	ENSG00000015133	CCDC88C	protein_coding	0.0801171	9.11494e-05	0.985359	0.0231512	0.0799578	2.91808e-06	-	-	0.000296824	0.00615346	0.867504	1	0.0775138	3.61419e-239	2.1383e-235	Y
PLIC_FA	Astrocytes	ENSG00000015133	CCDC88C	protein_coding	0.0635395	0.000821503	0.911999	0.0642411	0.0638708	0.000138452	-	-	0.00579402	0.00235143	0.945005	1	0.0597463	1.14287e-163	3.38085e-160	Y
Right accumbens area	Astrocytes	ENSG00000015133	CCDC88C	protein_coding	-0.0917094	9.47492e-05	0.946366	0.0233193	-0.0897072	4.94754e-06	-	-	0.000454184	-0.000805476	0.982521	1	-0.0973142	7.04627e-275	6.94809e-271	N
FXST_FA	Astrocytes	ENSG00000015133	CCDC88C	protein_coding	0.0581358	0.000901466	0.853404	0.066699	0.0601658	0.000102438	-	-	0.00477297	0.0050125	0.890336	1	0.0615367	1.32842e-187	4.91216e-184	Y
Left accumbens area	Astrocytes	ENSG00000015133	CCDC88C	protein_coding	-0.0820466	0.000279608	0.989057	0.0401817	-0.0807191	3.22454e-05	-	-	0.00206725	-0.00181315	0.967325	1	-0.0879523	3.40846e-238	1.68049e-234	N
ALIC_FA	Astrocytes	ENSG00000015133	CCDC88C	protein_coding	0.0581066	0.00173051	0.876429	0.0844232	0.0597208	0.000334596	-	-	0.0105222	0.0116689	0.768187	1	0.0525564	2.63674e-133	5.57144e-130	Y
Right accumbens area	Oligodendrocytes	ENSG00000039123	SKIV2L2	protein_coding	0.123647	0.000732066	0.625193	0.0621454	0.123647	6.14949e-05	-	-	0.00336281	0.00508065	0.927658	1	0.114054	0.00137256	0.0355854	Y
Right superior frontal	Inhibitory neurons	ENSG00000042317	SPATA7	protein_coding	-0.0271803	0.00463726	0.973306	0.113427	-0.0272596	5.15065e-06	0.902081	0.760499	0.000468839	-0.0299647	0.00112324	0.0401511	-0.0255651	0.000981146	0.0275896	Y
X3rd ventricle	Inhibitory neurons	ENSG00000042317	SPATA7	protein_coding	0.0464547	0.000760646	0.970806	0.06289	0.0433941	2.37786e-07	0.928784	0.931118	3.79983e-05	0.0283288	0.00205179	0.0644602	0.0377064	0.000495744	0.0161866	Y
X3rd ventricle	OPCs	ENSG00000042317	SPATA7	protein_coding	0.034096	0.00237276	0.771939	0.0942904	0.0340076	9.74972e-07	0.897093	0.893347	0.000123361	0.0289913	0.00380739	0.10096	0.0280154	0.00162714	0.0403418	Y
Right accumbens area	OPCs	ENSG00000042317	SPATA7	protein_coding	-0.0350117	0.00543858	0.963399	0.118462	-0.0360801	4.933e-06	0.721025	0.821599	0.000453815	-0.0403348	5.62244e-05	0.00398815	-0.0335232	0.000996303	0.0279077	Y
Right pars orbitalis	OPCs	ENSG00000042317	SPATA7	protein_coding	-0.020849	0.0844683	0.485736	0.217836	-0.0281211	0.00060076	0.340129	0.850894	0.0156281	-0.0336602	0.000822038	0.0323941	-0.0178739	0.0672852	0.220944	Y
Right superior frontal	OPCs	ENSG00000042317	SPATA7	protein_coding	-0.0213257	0.00662252	0.69326	0.124709	-0.0227965	4.0043e-06	0.982618	0.988015	0.00038139	-0.0340379	0.000713581	0.0290794	-0.019662	0.00211595	0.0481545	Y
Left rostral middle frontal	Inhibitory neurons	ENSG00000042317	SPATA7	protein_coding	-0.0272262	0.0148044	0.538953	0.146225	-0.0285019	5.47382e-05	0.440142	0.43981	0.00305924	-0.033155	0.000313974	0.0150671	-0.0252763	0.00509086	0.084227	Y
X3rd ventricle	Astrocytes	ENSG00000042317	SPATA7	protein_coding	0.0435058	0.00138634	0.893863	0.0775036	0.0432872	7.05029e-06	0.978782	-	0.000609603	0.0293921	0.122444	1	0.0374072	0.00125671	0.0332522	Y
Left superior frontal	Astrocytes	ENSG00000042317	SPATA7	protein_coding	-0.0336117	0.00104669	0.539781	0.0716957	-0.0290973	5.77316e-05	0.464351	-	0.00318121	-0.0336381	0.0722651	0.89757	-0.0270501	0.00193726	0.0451244	Y
Right cerebellum exterior	Excitatory neurons	ENSG00000049167	ERCC8	protein_coding	-	-	-	-	-0.123605	1.43903e-07	0.988448	-	2.38801e-05	-0.00100531	0.981726	1	-0.119739	0.00182696	0.0432545	Y
Right ventral DC	Microglia	ENSG00000054282	SDCCAG8	protein_coding	0.0355565	0.0152047	0.275515	0.146638	0.0313288	0.00281365	0.636044	-	0.0394404	0.167014	0.000107373	0.00667727	0.0311313	0.0135112	0.133496	N
Right cerebellum white matter	Microglia	ENSG00000054282	SDCCAG8	protein_coding	0.0404376	0.0218026	0.201577	0.156108	0.0406462	0.00138202	0.98463	-	0.0261989	0.205508	2.89527e-07	4.94123e-05	0.0330572	0.0283367	0.169238	Y
Right ventral DC	Excitatory neurons	ENSG00000055147	FAM114A2	protein_coding	-0.0344463	0.00379001	0.960703	0.106298	-0.0344986	0.00220599	-	-	0.0343733	-0.024578	0.0026939	0.0783943	-0.031568	0.00166347	0.040702	Y
SCR_FA	Astrocytes	ENSG00000055208	TAB2	protein_coding	-0.0551874	0.00158849	0.182952	0.082938	-0.0551874	0.000370519	-	-	0.0112501	-0.0207759	0.00142144	0.0481919	-0.0386549	0.00759133	0.103487	Y
Cerebellar vermal lobules VIII	Microglia	ENSG00000057468	MSH4	protein_coding	-	-	-	-	-0.0650355	0.000475841	-	-	0.0133402	-0.0284658	0.00108362	0.0393453	-0.05049	0.00517091	0.0850283	Y
Average_FA	Microglia	ENSG00000057468	MSH4	protein_coding	-0.0511957	0.00243531	0.103935	0.0943945	-0.0519506	0.000783257	-	-	0.0185276	-0.0208385	0.00113132	0.0403764	-0.0302399	0.0364747	0.181802	Y
ALIC_FA	Microglia	ENSG00000057468	MSH4	protein_coding	-0.0486062	0.00512648	0.518518	0.116279	-0.0500876	0.00189787	-	-	0.031254	-0.022811	0.000337795	0.0159612	-0.0375473	0.0133494	0.132874	Y
EC_FA	Excitatory neurons	ENSG00000060642	PIGV	protein_coding	-	-	-	-	0.0623401	3.00004e-06	0.46754	-	0.000303137	0.000416492	0.983914	1	0.0602372	0.00123672	0.0329294	Y
WVol	Oligodendrocytes	ENSG00000065413	ANKRD44	protein_coding	-0.0281354	0.00289929	0.139163	0.0970988	-0.0281354	0.000994776	-	-	0.021732	-0.0349326	3.59501e-05	0.00278029	-0.0170063	0.0206885	0.154274	Y
Left pallidum	Oligodendrocytes	ENSG00000066855	MTFR1	protein_coding	-0.060275	0.0129382	0.883441	0.143177	-0.0494312	0.00333952	0.886938	-	0.0434918	-0.0353876	0.00825745	0.180744	-0.0508427	0.000535376	0.0173174	Y
PLIC_FA	Excitatory neurons	ENSG00000075413	MARK3	protein_coding	0.0799015	0.0057565	0.544447	0.121353	0.0799015	0.00287656	-	-	0.0399845	0.0218567	2.36197e-05	0.00194957	0.0548983	0.0213723	0.156258	N
BVol	Oligodendrocytes	ENSG00000078487	ZCWPW1	protein_coding	-0.0849558	0.000103569	0.435018	0.0245388	-0.0815222	1.57449e-05	-	-	0.00115533	-0.0421316	0.484013	1	-0.0791284	0.000198419	0.00734511	Y
Right pallidum	Oligodendrocytes	ENSG00000078487	ZCWPW1	protein_coding	-0.0698172	0.00105359	0.667151	0.0716957	-0.0617475	0.00144754	-	-	0.0268786	-0.0172216	0.779018	1	-0.0683478	0.00112087	0.0305776	Y
Right accumbens area	Oligodendrocytes	ENSG00000078487	ZCWPW1	protein_coding	-0.0927723	0.000120751	0.106975	0.0260984	-0.0781622	0.00018329	-	-	0.00691596	-0.069955	0.245605	1	-0.0799033	0.000545116	0.0175852	Y
WVol	Oligodendrocytes	ENSG00000078487	ZCWPW1	protein_coding	-0.032236	0.000759208	0.829917	0.06289	-0.0335086	0.000106188	-	-	0.00487144	-0.00859084	0.873962	1	-0.0319242	0.000731122	0.0222282	Y
Left accumbens area	Oligodendrocytes	ENSG00000078487	ZCWPW1	protein_coding	-0.0924428	0.000109735	0.476495	0.0248855	-0.0784559	0.000144696	-	-	0.00596281	-0.037792	0.515205	1	-0.0870748	0.000180761	0.00675159	Y
PCR_FA	Oligodendrocytes	ENSG00000084453	SLCO1A2	protein_coding	0.0919612	0.000437199	0.564209	0.0487121	0.0920191	3.76124e-05	-	-	0.00231832	0.0151913	0.625191	1	0.0832486	0.000971607	0.027454	Y
SCR_FA	Oligodendrocytes	ENSG00000084453	SLCO1A2	protein_coding	0.110572	6.58267e-05	0.652073	0.0197315	0.111585	5.9029e-07	-	-	8.21569e-05	0.0201137	0.518415	1	0.104205	0.000105227	0.00418952	Y
IFO_FA	Oligodendrocytes	ENSG00000084453	SLCO1A2	protein_coding	0.0814375	0.00125053	0.930857	0.0754809	0.0829404	0.000183374	-	-	0.00691596	0.0209542	0.485132	1	0.0840002	0.000814817	0.0241522	Y
Right accumbens area	Excitatory neurons	ENSG00000085514	PILRA	protein_coding	-0.0837801	0.000528438	0.265913	0.0544842	-0.0831395	0.000175429	-	-	0.00674005	-0.0158813	0.676632	1	-0.0825272	0.000540366	0.017451	Y
BVol	Excitatory neurons	ENSG00000085514	PILRA	protein_coding	-0.0860124	0.000119793	0.677267	0.0260984	-0.0850419	2.16652e-05	-	-	0.00151012	-0.0299334	0.402348	1	-0.0834166	0.000142353	0.00544784	Y
Left amygdala	Excitatory neurons	ENSG00000085514	PILRA	protein_coding	0.0749285	0.000616003	0.821711	0.0574571	0.0758408	0.000160008	-	-	0.00637212	0.0103512	0.766025	1	0.0742887	0.000554293	0.0178076	Y
Left accumbens area	Excitatory neurons	ENSG00000085514	PILRA	protein_coding	-0.0831395	0.000506356	0.250001	0.0539785	-0.0854107	9.57962e-05	-	-	0.00455201	-0.0104416	0.776517	1	-0.0852432	0.0003311	0.011496	Y
CGH_FA	Excitatory neurons	ENSG00000085644	ZNF213	protein_coding	-	-	-	-	-0.111207	5.42843e-05	-	-	0.00304175	-0.0100262	0.725214	1	-0.0948732	0.00100816	0.0281088	N
Left transverse temporal	Oligodendrocytes	ENSG00000085733	CTTN	protein_coding	0.0739451	0.00085132	0.364773	0.0648798	0.0770626	0.000214751	-	-	0.00772783	0.0141547	0.610492	1	0.0710481	0.000890371	0.0258225	Y
SCC_FA	Oligodendrocytes	ENSG00000086991	NOX4	protein_coding	-0.0379226	0.00144829	0.681752	0.0793862	-0.0388182	0.000390733	-	-	0.0116346	-0.0244026	0.275191	1	-0.0349496	0.000972649	0.027454	Y
FX_FA	Oligodendrocytes	ENSG00000088854	C20orf194	protein_coding	-0.0946313	0.00180007	0.604121	0.0851721	-0.0946313	0.000181397	-	-	0.00687745	-0.0167212	0.726349	1	-0.0922396	0.00114855	0.0310004	N
FX_FA	Astrocytes	ENSG00000088854	C20orf194	protein_coding	-0.0554481	0.0076415	0.141056	0.128569	-0.0554481	0.00387807	-	-	0.0465016	-0.00374309	0.893961	1	-0.0605584	0.00165659	0.0406684	N
Right rostral middle frontal	OPCs	ENSG00000089250	NOS1	protein_coding	0.0352611	0.00222582	0.0820024	0.0928583	0.0352611	0.000994776	-	-	0.021732	0.0470986	0.18254	1	0.036431	0.00168861	0.0412384	Y
Left fusiform	Astrocytes	ENSG00000089486	CDIP1	protein_coding	-0.048965	0.000665627	0.95908	0.0589821	-0.048965	0.000142378	-	-	0.00592387	-0.0273106	0.430214	1	-0.0418242	0.00136448	0.0354382	Y
Right ventral DC	Astrocytes	ENSG00000095917	TPSD1	protein_coding	-0.0354559	0.00254498	0.378493	0.0952943	-0.0354559	0.000919715	-	-	0.0206352	-0.0239788	0.00246274	0.0733601	-0.0314937	3.05252e-28	4.93441e-26	Y
Right cerebellum white matter	Astrocytes	ENSG00000095917	TPSD1	protein_coding	-0.0373336	0.00737806	0.344358	0.127134	-0.0373336	0.00397675	-	-	0.0471635	-0.0177872	0.0248953	0.413376	-0.0308107	1.93711e-18	2.08377e-16	N
Brain stem	Astrocytes	ENSG00000095917	TPSD1	protein_coding	-0.0356589	0.00713362	0.656235	0.125922	-0.0356589	0.00380368	-	-	0.0460218	-0.0287235	0.000286976	0.0140841	-0.0286675	1.39109e-18	1.51849e-16	N
Left ventral DC	Astrocytes	ENSG00000095917	TPSD1	protein_coding	-0.0342041	0.00356653	0.663778	0.103884	-0.0342041	0.00148295	-	-	0.027285	-0.0296422	0.00018153	0.00991686	-0.0308503	2.79749e-27	4.33274e-25	Y
UNC_FA	Excitatory neurons	ENSG00000100154	TTC28	protein_coding	0.163896	0.00101402	0.839516	0.07097	0.161826	1.01299e-07	0.969224	-	1.76186e-05	0.0266604	4.7222e-07	7.54838e-05	0.111982	0.00795657	0.105637	N
Left precentral	Excitatory neurons	ENSG00000100154	TTC28	protein_coding	-0.110304	0.0109841	0.672862	0.137749	-0.112565	6.79048e-05	0.905217	-	0.00360372	-0.0345688	1.15758e-06	0.000154561	-0.104866	0.00737107	0.102332	N
Right hippocampus	Excitatory neurons	ENSG00000100154	TTC28	protein_coding	0.133961	0.00600368	0.873894	0.122513	0.131363	2.66619e-05	0.996	-	0.001792	0.0384313	7.72122e-08	1.52349e-05	0.103645	0.0153641	0.139026	Y
Left hippocampus	Excitatory neurons	ENSG00000100154	TTC28	protein_coding	0.104065	0.0268403	0.315212	0.161504	0.104142	0.000878573	0.95214	-	0.0199887	0.0362704	3.84376e-07	6.29946e-05	0.090387	0.0322781	0.175234	N
IFO_FA	Excitatory neurons	ENSG00000100154	TTC28	protein_coding	0.103479	0.0247176	0.0961157	0.158747	0.109849	0.000333277	0.800765	-	0.010496	0.0168254	0.00146619	0.0492572	0.0760186	0.0617152	0.214099	Y
Left caudate	Excitatory neurons	ENSG00000100154	TTC28	protein_coding	0.14823	0.00588311	0.504529	0.122298	0.147653	1.89651e-05	0.970165	-	0.00135552	0.0245042	0.000579655	0.024755	0.098378	0.0338351	0.178072	Y
FX_FA	Excitatory neurons	ENSG00000100154	TTC28	protein_coding	0.0902869	0.0211829	0.88136	0.154819	0.0897902	0.000535554	0.95543	-	0.0144872	0.0184272	0.000480494	0.0213027	0.0895094	0.0116527	0.125258	Y
SS_FA	Oligodendrocytes	ENSG00000100156	SLC16A8	protein_coding	-	-	-	-	-0.183148	7.68014e-15	-	-	4.2483e-12	-0.0310501	0.000349093	0.016339	-	-	-	Y
SFO_FA	Oligodendrocytes	ENSG00000100156	SLC16A8	protein_coding	-0.0957137	0.000854147	0.592553	0.0648798	-0.105985	7.5936e-06	-	-	0.000652656	-0.034463	7.50675e-05	0.00505614	-	-	-	Y
SLF_FA	Oligodendrocytes	ENSG00000100156	SLC16A8	protein_coding	-0.147763	2.33187e-05	0.107526	0.0108874	-0.157498	3.56288e-11	-	-	1.16458e-08	-0.0459942	1.15567e-07	2.15901e-05	-	-	-	Y
Left superior frontal	Oligodendrocytes	ENSG00000100156	SLC16A8	protein_coding	-0.070491	0.00121067	0.323345	0.074625	-0.0679815	0.000186229	-	-	0.00695072	-0.0403367	0.000600026	0.0253903	-	-	-	Y
PTR_FA	Oligodendrocytes	ENSG00000100156	SLC16A8	protein_coding	-0.154775	1.33225e-05	0.0670935	0.00791501	-0.158651	9.78409e-12	-	-	3.5775e-09	-0.0442828	3.57982e-07	5.93113e-05	-	-	-	Y
Left transverse temporal	Oligodendrocytes	ENSG00000100156	SLC16A8	protein_coding	-0.0948033	0.00392721	0.81239	0.108705	-0.097462	0.000719601	-	-	0.0175378	-0.0430866	0.00024743	0.0125493	-	-	-	Y
ALIC_FA	Oligodendrocytes	ENSG00000100156	SLC16A8	protein_coding	-0.124159	9.04421e-05	0.126749	0.0231512	-0.133698	1.1607e-08	-	-	2.55509e-06	-0.0352304	5.06451e-05	0.00365522	-	-	-	Y
BCC_FA	Oligodendrocytes	ENSG00000100156	SLC16A8	protein_coding	-0.160644	1.07942e-05	0.117536	0.00699398	-0.16921	7.00428e-13	-	-	3.14798e-10	-0.0495868	1.15613e-08	2.6642e-06	-	-	-	Y
Right pallidum	Oligodendrocytes	ENSG00000100156	SLC16A8	protein_coding	0.109214	0.000570443	0.469146	0.0562453	0.110306	1.67742e-05	-	-	0.00121841	0.0463336	7.6355e-05	0.00511252	-	-	-	Y
ACR_FA	Oligodendrocytes	ENSG00000100156	SLC16A8	protein_coding	-0.154697	9.5814e-06	0.205813	0.0063375	-0.162299	3.97625e-13	-	-	1.90622e-10	-0.0548728	2.62163e-10	9.29797e-08	-	-	-	Y
GCC_FA	Oligodendrocytes	ENSG00000100156	SLC16A8	protein_coding	-0.160046	7.97497e-06	0.275724	0.00550429	-0.169965	5.72736e-14	-	-	3.05077e-11	-0.0591553	9.41618e-12	4.54949e-09	-	-	-	Y
SCC_FA	Oligodendrocytes	ENSG00000100156	SLC16A8	protein_coding	-	-	-	-	-0.201985	7.40806e-17	-	-	5.41743e-14	-0.0509347	4.97849e-09	1.24867e-06	-	-	-	Y
CGC_FA	Oligodendrocytes	ENSG00000100156	SLC16A8	protein_coding	-0.126498	6.96063e-05	0.515009	0.0197315	-0.135929	4.35267e-09	-	-	1.02623e-06	-0.0490893	1.56388e-08	3.54978e-06	-	-	-	Y
PLIC_FA	Oligodendrocytes	ENSG00000100156	SLC16A8	protein_coding	-0.145196	2.51785e-05	0.0969308	0.0112591	-0.152634	9.73823e-11	-	-	2.93822e-08	-0.042495	1.02419e-06	0.000139639	-	-	-	Y
Left pallidum	Oligodendrocytes	ENSG00000100156	SLC16A8	protein_coding	0.109862	0.000573646	0.443029	0.0563475	0.112516	1.27706e-05	-	-	0.000981544	0.0457861	9.4531e-05	0.0060785	-	-	-	Y
Left pars opercularis	Oligodendrocytes	ENSG00000100156	SLC16A8	protein_coding	-0.0758545	0.0126689	0.361586	0.142547	-0.0806459	0.00369607	-	-	0.0453557	-0.0389474	0.00101227	0.0378979	-	-	-	Y
PCR_FA	Oligodendrocytes	ENSG00000100156	SLC16A8	protein_coding	-	-	-	-	-0.159089	3.68118e-11	-	-	1.18528e-08	-0.0364762	2.7863e-05	0.00224671	-	-	-	Y
CGH_FA	Oligodendrocytes	ENSG00000100156	SLC16A8	protein_coding	-0.0850864	0.0018255	0.541243	0.0855849	-0.0951236	4.2759e-05	-	-	0.00253116	-0.0334146	0.000118685	0.00720312	-	-	-	Y
Average_FA	Oligodendrocytes	ENSG00000100156	SLC16A8	protein_coding	-0.139784	2.30753e-05	0.1749	0.0108874	-0.151589	1.53122e-11	-	-	5.37726e-09	-0.0479082	3.40883e-08	7.26528e-06	-	-	-	Y
WVol	Oligodendrocytes	ENSG00000100156	SLC16A8	protein_coding	0.0526914	0.000298629	0.0909775	0.0410562	0.0535847	2.8133e-06	-	-	0.000287637	0.044929	0.000128309	0.00768547	-	-	-	Y
Left middle temporal	Excitatory neurons	ENSG00000100225	FBXO7	protein_coding	-0.0869097	0.00154257	0.691617	0.0820353	-0.0869097	0.000178962	-	-	0.00680908	-0.00710937	0.901057	1	-0.087328	0.00077649	0.0233436	Y
BCC_FA	Oligodendrocytes	ENSG00000100364	KIAA0930	protein_coding	0.0438329	0.00208436	0.630074	0.0906121	0.0438677	0.000887281	-	-	0.02014	0.00753026	0.694549	1	0.0408787	0.00213252	0.0483404	Y
Cerebellar vermal lobules VIII	Oligodendrocytes	ENSG00000100376	FAM118A	protein_coding	-0.0334114	0.00570049	0.98582	0.12111	-0.0332726	0.00433086	-	-	0.0496306	-0.0223528	0.171606	1	-0.0322883	0.00180858	0.0429644	Y
ACR_FA	Oligodendrocytes	ENSG00000101557	USP14	protein_coding	0.0840292	0.00052571	0.303966	0.0544842	0.0840292	8.14822e-05	-	-	0.0040832	0.0149673	0.740306	1	0.0775714	0.000290805	0.010229	N
CGC_FA	Oligodendrocytes	ENSG00000101557	USP14	protein_coding	0.0733765	0.00248939	0.113602	0.0949948	0.0733765	0.000889788	-	-	0.0201844	0.0297181	0.549508	1	0.0744808	0.00067442	0.0209127	N
Average_FA	Oligodendrocytes	ENSG00000101557	USP14	protein_coding	0.0777509	0.00115919	0.220477	0.0733305	0.0777509	0.000285962	-	-	0.00941841	0.0267246	0.569375	1	0.0784133	0.000273806	0.00971192	Y
Left entorhinal	Excitatory neurons	ENSG00000101751	POLI	protein_coding	-0.0938487	0.00247965	0.717604	0.0948228	-0.0938487	0.000431547	-	-	0.0124629	-0.0530158	4.01549e-09	1.04166e-06	-0.0959422	0.000472299	0.0154895	N
Right amygdala	Excitatory neurons	ENSG00000101751	POLI	protein_coding	-0.075576	0.00763833	0.352809	0.128569	-0.075576	0.0028081	-	-	0.0393754	-0.0311304	0.000530714	0.0230995	-0.0575898	0.0152335	0.1387	Y
Right middle temporal	Inhibitory neurons	ENSG00000103168	TAF1C	protein_coding	0.0440384	0.00783299	0.401291	0.12931	0.0440384	0.00418328	-	-	0.0485753	0.315171	7.9355e-09	1.89604e-06	-	-	-	Y
Right lateral ventricle	Astrocytes	ENSG00000103245	NARFL	protein_coding	0.0671154	0.000604994	0.626237	0.0571665	0.0671154	6.52426e-05	-	-	0.0034925	0.0316177	0.584456	1	0.0620727	0.000812327	0.0241407	Y
ACR_FA	Excitatory neurons	ENSG00000103245	NARFL	protein_coding	-0.0632921	0.00011525	0.502602	0.0254102	-0.0511409	0.00234797	-	-	0.0356295	-0.00897432	0.659127	1	-0.0523927	0.000547516	0.0176434	Y
Left lateral ventricle	Astrocytes	ENSG00000103245	NARFL	protein_coding	0.0760747	0.000193544	0.361839	0.0339493	0.0760747	7.22331e-06	-	-	0.000623314	0.0338142	0.590983	1	0.0594698	0.00149342	0.0379213	Y
Right lateral ventricle	Inhibitory neurons	ENSG00000103245	NARFL	protein_coding	0.0782035	0.000902673	0.527646	0.066699	0.0785378	7.68554e-05	-	-	0.00393825	0.00915858	0.87094	1	0.075022	0.00125896	0.0332522	Y
Right lateral ventricle	Excitatory neurons	ENSG00000103245	NARFL	protein_coding	0.0670784	0.000385218	0.738934	0.0459785	0.0727863	0.000237849	-	-	0.00835008	0.042405	0.126218	1	0.0644562	0.00033296	0.011547	Y
ACR_FA	Inhibitory neurons	ENSG00000103245	NARFL	protein_coding	-0.0737891	0.000363523	0.555721	0.0450459	-0.0736377	1.31279e-05	-	-	0.00100074	-0.000685707	0.982352	1	-0.0694473	0.000619359	0.0195956	Y
ACR_FA	Astrocytes	ENSG00000103245	NARFL	protein_coding	-0.0545722	0.00090412	0.426612	0.066699	-0.0545722	0.000132723	-	-	0.00565857	-0.00520204	0.888115	1	-0.0495192	0.00161957	0.0402716	Y
Left lateral ventricle	Excitatory neurons	ENSG00000103245	NARFL	protein_coding	0.0669098	0.000436599	0.184976	0.0487121	0.0916884	4.36919e-06	-	-	0.000411601	0.0407167	0.156245	1	0.06162	0.000633894	0.0199881	Y
SS_FA	Pericytes	ENSG00000105877	DNAH11	protein_coding	-	-	-	-	-0.0354986	0.00323871	-	-	0.043	-0.268109	1.23429e-14	1.00059e-11	-	-	-	Y
Right rostral middle frontal	Excitatory neurons	ENSG00000106392	C1GALT1	protein_coding	0.0713573	0.00227512	0.826288	0.093799	0.0713573	0.000548255	-	-	0.0146652	0.0426089	0.33513	1	0.0750269	0.00179036	0.04285	Y
Left caudate	Inhibitory neurons	ENSG00000107147	KCNT1	protein_coding	0.0833767	0.00141715	0.608769	0.0786595	0.0833767	0.000610289	-	-	0.0157768	0.0215368	0.450773	1	0.0774593	0.00200758	0.0463607	Y
Right caudate	Excitatory neurons	ENSG00000107147	KCNT1	protein_coding	0.104761	0.00460209	0.945454	0.113427	0.104761	0.0023037	-	-	0.0351718	0.0236685	0.451365	1	0.112257	0.000679181	0.0209943	Y
Left caudate	Excitatory neurons	ENSG00000107147	KCNT1	protein_coding	0.117155	0.00174584	0.65578	0.0847533	0.117155	0.000610289	-	-	0.0157768	0.0376279	0.237084	1	0.105163	0.00125199	0.0331995	Y
Brain stem	Inhibitory neurons	ENSG00000108963	DPH1	protein_coding	0.0514677	0.000647432	0.304664	0.0580753	0.0514677	0.000173341	-	-	0.00671967	0.0285935	0.000264001	0.0132564	-	-	-	Y
Right cerebellum white matter	Inhibitory neurons	ENSG00000108963	DPH1	protein_coding	0.0554029	0.000506649	0.576369	0.0539785	0.0554029	0.000121045	-	-	0.00534267	0.0345055	1.06602e-05	0.000985623	-	-	-	Y
GVol	Oligodendrocytes	ENSG00000108963	DPH1	protein_coding	-0.0179915	0.00311547	0.799555	0.0987437	-0.0179117	0.00155083	-	-	0.0280679	-0.0328808	8.4258e-06	0.000826147	-0.0167342	0.00348211	0.0671499	Y
GVol	Inhibitory neurons	ENSG00000108963	DPH1	protein_coding	-0.020496	0.00335911	0.832692	0.100994	-0.020496	0.00167226	-	-	0.0291973	-0.0307289	8.78074e-05	0.00574017	-	-	-	Y
GVol	Astrocytes	ENSG00000108963	DPH1	protein_coding	-0.0185971	0.00313562	0.891227	0.0987437	-0.0185145	0.00155083	-	-	0.0280679	-0.0302364	0.000177408	0.00979778	-0.0174676	0.00384357	0.0711963	Y
Left cerebellum white matter	Oligodendrocytes	ENSG00000108963	DPH1	protein_coding	0.0434064	0.00162076	0.261063	0.0835725	0.0441247	0.000495828	-	-	0.0137664	0.0370507	5.39705e-07	8.47786e-05	0.0422281	0.00116985	0.0314891	Y
Left isthmus cingulate	Astrocytes	ENSG00000108963	DPH1	protein_coding	-0.0375571	0.00766968	0.556409	0.12877	-0.0385307	0.00369607	-	-	0.0453557	-0.0295906	0.000244126	0.0124804	-0.031959	0.0169853	0.144045	Y
Left ventral DC	Inhibitory neurons	ENSG00000108963	DPH1	protein_coding	0.0392976	0.00229786	0.238653	0.093799	0.0392976	0.00101261	-	-	0.0219658	0.025334	0.00123543	0.0433087	-	-	-	Y
Brain stem	Astrocytes	ENSG00000108963	DPH1	protein_coding	0.0399003	0.00261763	0.0740126	0.0960159	0.0399663	0.00114193	-	-	0.0235854	0.0289065	0.000346458	0.0162818	0.040279	0.00173279	0.0418452	Y
Left isthmus cingulate	Oligodendrocytes	ENSG00000108963	DPH1	protein_coding	-0.0363343	0.0076364	0.934764	0.128569	-0.0372761	0.00369607	-	-	0.0453557	-0.0304611	3.66307e-05	0.00281851	-0.0306028	0.0155774	0.139936	Y
Left cerebellum white matter	Astrocytes	ENSG00000108963	DPH1	protein_coding	-	-	-	-	0.0456098	0.000495828	-	-	0.0137664	0.0371133	4.51326e-06	0.000488994	0.0481687	0.000579589	0.0184956	Y
Right ventral DC	Astrocytes	ENSG00000108963	DPH1	protein_coding	0.036171	0.00179382	0.492742	0.0851721	0.0363525	0.000654409	-	-	0.0165505	0.0353142	1.20944e-05	0.00108938	0.0381355	0.000709706	0.021756	Y
Left isthmus cingulate	Inhibitory neurons	ENSG00000108963	DPH1	protein_coding	-0.0429049	0.00635083	0.853921	0.123964	-0.0429049	0.00377952	-	-	0.0459097	-0.0303581	0.000106458	0.00663806	-	-	-	Y
Right basal forebrain	Oligodendrocytes	ENSG00000108963	DPH1	protein_coding	0.0488661	0.00281289	0.476438	0.096988	0.0489938	0.00125533	-	-	0.0248225	0.0278202	0.000161965	0.00917863	0.0412831	0.00638142	0.0952928	Y
Left cerebellum white matter	Inhibitory neurons	ENSG00000108963	DPH1	protein_coding	0.0575345	0.000390636	0.61135	0.0462734	0.0575345	8.21636e-05	-	-	0.00410304	0.0348517	8.67241e-06	0.00084667	-	-	-	Y
Right ventral DC	Inhibitory neurons	ENSG00000108963	DPH1	protein_coding	0.0438705	0.00077597	0.933347	0.063243	0.0438705	0.000225137	-	-	0.00800146	0.0345939	1.003e-05	0.000938828	-	-	-	Y
Right cerebellum white matter	Astrocytes	ENSG00000108963	DPH1	protein_coding	-	-	-	-	0.041864	0.0011995	-	-	0.0242291	0.036208	7.67544e-06	0.000764127	0.0452277	0.000954563	0.0272041	Y
Brain stem	Oligodendrocytes	ENSG00000108963	DPH1	protein_coding	0.0386012	0.00259958	0.108211	0.095813	0.038665	0.00114193	-	-	0.0235854	0.0299788	5.01481e-05	0.00362512	0.0334855	0.00504869	0.0836228	Y
Right ventral DC	Oligodendrocytes	ENSG00000108963	DPH1	protein_coding	0.0349933	0.00177957	0.522484	0.0851721	0.0351689	0.000654409	-	-	0.0165505	0.0351454	1.96128e-06	0.000241947	0.0309925	0.00297463	0.060644	Y
Right cerebellum white matter	Oligodendrocytes	ENSG00000108963	DPH1	protein_coding	0.0402614	0.00279816	0.213627	0.0968719	0.0405009	0.0011995	-	-	0.0242291	0.0360057	1.12304e-06	0.000150836	0.0398538	0.00177944	0.0426353	Y
Cerebellar vermal lobules I	Oligodendrocytes	ENSG00000110080	ST3GAL4	protein_coding	0.0737791	0.00308012	0.481145	0.0987437	0.0737792	0.000963409	-	-	0.0212403	0.0400395	5.05862e-06	0.000534061	0.0646466	0.00360272	0.0686416	Y
Right caudal anterior cingulate	Oligodendrocytes	ENSG00000110455	ACCS	protein_coding	-0.0495563	0.00279542	0.567518	0.0968719	-0.0495563	0.00177202	-	-	0.0299355	-0.00624398	0.798282	1	-0.049611	0.00211924	0.0481545	N
Left paracentral	Microglia	ENSG00000110628	SLC22A18	protein_coding	0.0406488	0.00128234	0.829925	0.0758158	0.0355112	0.00193521	-	-	0.0315796	0.0333901	0.0947275	1	0.0374935	0.00177996	0.0426353	Y
Average_FA	Oligodendrocytes	ENSG00000110881	ASIC1	protein_coding	0.076756	0.00162511	0.171422	0.0835725	0.101101	6.95582e-10	0.590705	-	1.8412e-07	0.0264694	0.000300023	0.014567	0.0588718	0.00477952	0.0809781	Y
Left insula	Oligodendrocytes	ENSG00000110881	ASIC1	protein_coding	0.0541238	0.0171709	0.821449	0.148596	0.0550472	0.000758391	0.984536	-	0.0181082	0.0409947	3.38017e-05	0.00266153	0.047381	0.00756635	0.103328	Y
Right insula	Oligodendrocytes	ENSG00000110881	ASIC1	protein_coding	0.0339514	0.116695	0.326301	0.248765	0.0539159	0.000934497	0.742829	-	0.0208652	0.0315035	0.00146696	0.0492572	0.0322149	0.0599893	0.212017	Y
PCR_FA	Oligodendrocytes	ENSG00000110881	ASIC1	protein_coding	0.095677	0.00043611	0.0935609	0.0487121	0.115156	5.18134e-11	0.972501	-	1.65596e-08	0.0234419	0.00138756	0.0475762	0.0782346	0.000790108	0.0236329	N
SCC_FA	Astrocytes	ENSG00000110900	TSPAN11	protein_coding	-0.0556567	0.00323446	0.201405	0.0994103	-0.0485417	3.06612e-05	0.538689	-	0.00198934	-0.0318463	0.000240827	0.0123535	-0.0455054	0.00114414	0.030966	Y
X3rd ventricle	Excitatory neurons	ENSG00000111266	DUSP16	protein_coding	-0.0894961	0.000339844	0.777407	0.0439822	-0.0894961	7.64113e-06	-	-	0.000654135	-0.00778079	0.889035	1	-0.0908157	0.000253608	0.00909361	N
Right cerebellum white matter	Excitatory neurons	ENSG00000111666	CHPT1	protein_coding	-0.0812396	0.000914096	0.578504	0.0667164	-0.0814887	0.000165884	-	-	0.00652436	-0.0152189	0.69475	1	-0.0733313	0.000716324	0.0218706	N
Brain stem	Excitatory neurons	ENSG00000111666	CHPT1	protein_coding	-0.0675382	0.00288312	0.444157	0.0970592	-0.0670123	0.0011024	-	-	0.0231793	-0.0600203	0.132264	1	-0.0666811	0.00112309	0.0305776	N
Left cerebellum white matter	Excitatory neurons	ENSG00000111666	CHPT1	protein_coding	-0.0811012	0.00104582	0.518017	0.0716957	-0.0809905	0.000221624	-	-	0.00791572	-0.0202911	0.618265	1	-0.0726893	0.000911788	0.0263146	N
PTR_FA	OPCs	ENSG00000111859	NEDD9	protein_coding	-0.0565017	0.00219819	0.387319	0.0923341	-0.0565017	0.000567287	-	-	0.0150345	-0.00664646	0.81847	1	-0.0641129	0.000622971	0.0196888	N
Right cuneus	Inhibitory neurons	ENSG00000111911	HINT3	protein_coding	-	-	-	-	0.0850734	0.00360274	-	-	0.0449389	0.0246215	0.00127675	0.0442787	-	-	-	Y
GCC_FA	Inhibitory neurons	ENSG00000111911	HINT3	protein_coding	-	-	-	-	0.0898073	0.00053372	-	-	0.0144744	0.0282212	6.28241e-07	9.54996e-05	-	-	-	Y
BCC_FA	Inhibitory neurons	ENSG00000111911	HINT3	protein_coding	-	-	-	-	0.10215	0.000156211	-	-	0.00629309	0.0342721	1.43691e-09	4.17631e-07	-	-	-	Y
BVol	Inhibitory neurons	ENSG00000111911	HINT3	protein_coding	-	-	-	-	0.102249	0.000379419	-	-	0.0114319	0.0447782	4.62211e-09	1.17212e-06	-	-	-	Y
CGH_FA	Inhibitory neurons	ENSG00000111911	HINT3	protein_coding	-	-	-	-	0.0829489	0.00185472	-	-	0.0308299	0.032504	9.53e-09	2.24162e-06	-	-	-	Y
Right insula	Inhibitory neurons	ENSG00000112339	HBS1L	protein_coding	0.0584134	0.00795871	0.879043	0.129647	0.0597911	0.00261248	-	-	0.0378884	0.0041024	0.952005	1	0.0697813	7.32098e-75	5.85322e-72	N
Right paracentral	Inhibitory neurons	ENSG00000112339	HBS1L	protein_coding	0.0714882	0.0051675	0.500809	0.116532	0.0709917	0.00181466	-	-	0.0304296	0.00998038	0.911866	1	0.0852739	3.60341e-82	3.67572e-79	N
Cerebellar vermal lobules I	Inhibitory neurons	ENSG00000112339	HBS1L	protein_coding	-0.0679398	0.0131722	0.56857	0.143634	-0.0760704	0.00246178	-	-	0.0366262	-0.024647	0.840879	1	-0.0830601	5.88743e-69	3.95822e-66	N
Right putamen	Excitatory neurons	ENSG00000112530	PACRG	protein_coding	0.0695912	0.00455019	0.895414	0.11315	0.0691119	0.00346677	-	-	0.0442143	0.00284733	0.888091	1	0.0669362	0.00102611	0.0284216	Y
Left putamen	Excitatory neurons	ENSG00000112530	PACRG	protein_coding	0.0735178	0.00274098	0.974568	0.0968719	0.0739602	0.00168948	-	-	0.0293026	0.00651604	0.74983	1	0.0662093	0.00109811	0.0300781	Y
Left accumbens area	OPCs	ENSG00000112964	GHR	protein_coding	-0.0227034	0.142267	0.97024	0.276546	-0.0255454	0.00437829	0.955296	0.815056	0.0498563	-0.0274004	0.329321	1	-0.0193204	1.68828e-10	1.24235e-08	Y
Right precentral	OPCs	ENSG00000112964	GHR	protein_coding	-0.0249904	0.0483733	0.199814	0.184042	-0.0270111	0.000169143	0.564091	0.783907	0.00660436	-0.000566631	0.981642	1	-0.0337661	1.70045e-38	4.08965e-36	Y
EC_FA	OPCs	ENSG00000112964	GHR	protein_coding	-0.0285672	0.0342481	0.520919	0.170128	-0.0336427	1.02841e-05	0.558206	0.52854	0.000835625	-0.0343184	0.116239	1	-0.03792	1.27104e-42	3.65048e-40	Y
SS_FA	OPCs	ENSG00000112964	GHR	protein_coding	-0.0263773	0.0520127	0.0974785	0.186838	-0.0237698	0.00252583	0.355653	0.7709	0.0371807	-0.0396993	0.0855155	1	-0.0368955	6.51306e-40	1.64675e-37	Y
Right precuneus	Excitatory neurons	ENSG00000113318	MSH3	protein_coding	0.034335	0.057591	0.712619	0.192541	0.0333522	0.00287534	0.872686	0.977378	0.0399805	0.0273955	9.47194e-05	0.00608201	0.0298494	0.0413418	0.189335	Y
Left inferior parietal	Excitatory neurons	ENSG00000113318	MSH3	protein_coding	0.0457298	0.032503	0.634218	0.168387	0.0430003	0.00103159	0.869011	0.868265	0.02221	0.0240952	0.000603605	0.0255138	0.0402162	0.0203641	0.153635	Y
Left precentral	Excitatory neurons	ENSG00000113318	MSH3	protein_coding	0.0496538	0.0145206	0.406178	0.146106	0.0637883	1.98707e-07	0.426323	0.535008	3.22309e-05	0.0339614	1.3536e-06	0.000177599	0.0483154	0.00375306	0.0702677	N
Right middle temporal	Excitatory neurons	ENSG00000113318	MSH3	protein_coding	0.0535023	0.0061125	0.21076	0.123573	0.0375687	0.00119406	0.514552	0.454903	0.0241986	0.0247851	0.000415253	0.018889	0.0349035	0.0231742	0.159283	Y
SFO_FA	Excitatory neurons	ENSG00000113318	MSH3	protein_coding	-0.0337127	0.109953	0.75722	0.241953	-0.0416685	0.00160973	0.796013	0.686931	0.0285834	-0.0169594	0.00112259	0.0401511	-0.0376846	0.0293971	0.170828	Y
FX_FA	Oligodendrocytes	ENSG00000113597	TRAPPC13	protein_coding	0.0894528	0.00151684	0.494691	0.0816239	0.0878295	0.00023694	-	-	0.00833171	0.00592496	0.889596	1	0.0930769	0.000999562	0.0279217	N
Right lateral orbitofrontal	Microglia	ENSG00000115107	STEAP3	protein_coding	0.0523321	0.00420887	0.557609	0.110695	0.0523321	0.00153492	-	-	0.0279079	0.0327125	2.80737e-06	0.000324291	-	-	-	Y
Left thalamus proper	Excitatory neurons	ENSG00000115109	EPB41L5	protein_coding	0.0674196	0.000111245	0.934705	0.0250491	0.0668027	3.22953e-08	0.950139	-	6.52666e-06	0.0286614	0.274711	1	0.055906	0.000407732	0.0136443	Y
Right thalamus proper	Excitatory neurons	ENSG00000115109	EPB41L5	protein_coding	0.0661781	0.000107088	0.89451	0.0247395	0.0652649	3.36192e-08	0.924695	-	6.74668e-06	0.0285468	0.278916	1	0.0575807	0.000222241	0.00810646	Y
UNC_FA	Inhibitory neurons	ENSG00000115365	LANCL1	protein_coding	-	-	-	-	-0.072848	0.00225702	-	-	0.034734	-0.269179	7.55535e-11	3.00869e-08	-	-	-	N
SFO_FA	Oligodendrocytes	ENSG00000115649	CNPPD1	protein_coding	0.085805	0.000100709	0.0770644	0.0242228	0.085805	1.19408e-05	-	-	0.000935026	0.0134438	0.477517	1	0.0791109	0.00023268	0.00840432	Y
X4th ventricle	Oligodendrocytes	ENSG00000117335	CD46	protein_coding	-0.0679417	0.00227481	0.101557	0.093799	-0.0679417	0.000849932	-	-	0.0195788	-0.00900146	0.835772	1	-0.0706797	0.00150937	0.0381952	Y
CGH_FA	Oligodendrocytes	ENSG00000117335	CD46	protein_coding	-0.0612217	0.000751781	0.525502	0.0628213	-0.0612217	0.00016642	-	-	0.00653947	-0.0189459	0.478028	1	-0.0638516	0.000358277	0.0123096	Y
X4th ventricle	OPCs	ENSG00000117335	CD46	protein_coding	-0.0758795	0.000321739	0.988973	0.0427402	-0.0758795	4.04315e-05	-	-	0.00242286	-0.0376423	0.264926	1	-0.0716638	0.00023092	0.00835093	Y
Left caudate	OPCs	ENSG00000117335	CD46	protein_coding	-0.0571717	0.00233254	0.587965	0.0938604	-0.0571717	0.000856067	-	-	0.0196991	-0.0253354	0.493116	1	-0.0610865	0.000648097	0.0203093	Y
Right isthmus cingulate	Astrocytes	ENSG00000118997	DNAH7	protein_coding	-0.0705798	0.00131483	0.83798	0.0761629	-0.0705798	0.000340974	-	-	0.0106761	-0.00713669	0.798196	1	-0.0710492	0.000963593	0.0273823	Y
Right isthmus cingulate	Inhibitory neurons	ENSG00000118997	DNAH7	protein_coding	0.0710678	0.00211552	0.962523	0.0908872	0.0710678	0.000300348	-	-	0.00975813	6.93207e-05	0.998111	1	0.0706716	0.00222234	0.0496535	Y
Left hippocampus	Oligodendrocytes	ENSG00000120253	NUP43	protein_coding	0.0938001	4.8299e-05	0.303498	0.0169102	0.0938001	8.74695e-08	-	-	1.57906e-05	0.00384881	0.877958	1	0.0709476	0.000467985	0.0153821	Y
Right ventral DC	Oligodendrocytes	ENSG00000120253	NUP43	protein_coding	0.0569166	0.000678339	0.783148	0.0589821	0.0569166	5.12176e-05	-	-	0.00292306	0.0227184	0.383589	1	0.0479318	0.00191357	0.0447135	Y
Right medial orbitofrontal	Oligodendrocytes	ENSG00000120253	NUP43	protein_coding	-0.0563134	0.00164659	0.932992	0.0835725	-0.0563134	0.000268433	-	-	0.00908379	-0.0321944	0.213939	1	-0.0526365	0.00179606	0.0429382	Y
X3rd ventricle	Oligodendrocytes	ENSG00000120253	NUP43	protein_coding	0.0830034	0.000154671	0.852627	0.0305519	0.0830034	1.98446e-06	-	-	0.000221736	0.0101894	0.690186	1	0.0672505	0.000662846	0.020597	Y
Left ventral DC	Oligodendrocytes	ENSG00000120253	NUP43	protein_coding	0.0650298	0.000211393	0.602658	0.0358904	0.0650298	4.18453e-06	-	-	0.000395934	0.0294271	0.259206	1	0.0545188	0.00068425	0.0211289	Y
GCC_FA	Oligodendrocytes	ENSG00000120253	NUP43	protein_coding	-0.0662076	0.000634671	0.868969	0.0579252	-0.0662076	4.48719e-05	-	-	0.00264487	-0.010632	0.563682	1	-0.0600931	0.000899225	0.0260537	Y
Right hippocampus	Oligodendrocytes	ENSG00000120253	NUP43	protein_coding	0.100915	2.27951e-05	0.2986	0.0108874	0.100915	8.26318e-09	-	-	1.83775e-06	0.0165489	0.517668	1	0.0830991	9.63166e-05	0.0038818	Y
Right accumbens area	Astrocytes	ENSG00000121716	PILRB	protein_coding	-0.0511771	0.000353944	0.427163	0.0447322	-0.0507858	0.000175429	-	-	0.00674005	-0.0165566	0.296532	1	-0.0446436	0.000405478	0.0135996	Y
BVol	Microglia	ENSG00000121716	PILRB	protein_coding	-0.0502848	0.00012087	0.443761	0.0260984	-0.0502848	2.68096e-05	-	-	0.00179616	-0.0246991	0.353769	1	-0.0484836	0.000182233	0.006798	Y
Right accumbens area	OPCs	ENSG00000121716	PILRB	protein_coding	-0.0500618	0.000683807	0.156841	0.0589992	-0.0500618	0.00018329	-	-	0.00691596	-0.0570956	0.206614	1	-0.0457374	0.00118593	0.0318349	Y
Left accumbens area	Oligodendrocytes	ENSG00000121716	PILRB	protein_coding	-0.0441894	0.000291604	0.354991	0.0409641	-0.0441894	0.000144696	-	-	0.00596281	-0.0142812	0.32321	1	-0.0368549	0.00154193	0.0389193	Y
BVol	Inhibitory neurons	ENSG00000121716	PILRB	protein_coding	-0.0611244	6.73525e-05	0.817785	0.0197315	-0.0604347	2.16652e-05	-	-	0.00151012	-0.0067983	0.761964	1	-0.0603062	5.21853e-05	0.00222442	Y
Left accumbens area	Astrocytes	ENSG00000121716	PILRB	protein_coding	-0.0507858	0.000337351	0.497244	0.0439822	-0.0521731	9.57962e-05	-	-	0.00455201	-0.0228172	0.151317	1	-0.0484972	0.000113329	0.00447	Y
Left accumbens area	Inhibitory neurons	ENSG00000121716	PILRB	protein_coding	-0.0590828	0.000344942	0.355801	0.0439822	-0.0606968	9.57962e-05	-	-	0.00455201	-0.0120934	0.592231	1	-0.0581043	0.00028812	0.0101466	Y
WVol	OPCs	ENSG00000121716	PILRB	protein_coding	-0.0214618	0.000472261	0.415679	0.0515251	-0.0214618	0.000106188	-	-	0.00487144	-0.0206147	0.656793	1	-0.0177375	0.00216188	0.0487401	Y
BVol	Astrocytes	ENSG00000121716	PILRB	protein_coding	-0.0525407	6.51104e-05	0.812567	0.0197315	-0.0519478	2.16652e-05	-	-	0.00151012	-0.0109502	0.488821	1	-0.0460772	6.70123e-05	0.00277123	Y
Left accumbens area	Microglia	ENSG00000121716	PILRB	protein_coding	-0.0514305	0.000277425	0.331355	0.0401817	-0.0514305	8.45933e-05	-	-	0.00418562	-0.0544617	0.0414514	0.597574	-0.0420973	0.00207644	0.0475427	Y
Left amygdala	Microglia	ENSG00000121716	PILRB	protein_coding	0.0449381	0.000499117	0.999324	0.0535354	0.0449381	0.00018549	-	-	0.00694484	0.0339073	0.184461	1	0.0436524	0.000594102	0.0188772	Y
BVol	OPCs	ENSG00000121716	PILRB	protein_coding	-0.0522139	0.00013897	0.683924	0.0290273	-0.0522139	1.57449e-05	-	-	0.00115533	-0.0253133	0.544761	1	-0.0469054	0.000310578	0.0109056	Y
Left amygdala	Oligodendrocytes	ENSG00000121716	PILRB	protein_coding	0.0399183	0.000358607	0.92062	0.0450016	0.0399183	0.00018549	-	-	0.00694484	0.00531311	0.709977	1	0.0318255	0.00211578	0.0481545	Y
Right accumbens area	Oligodendrocytes	ENSG00000121716	PILRB	protein_coding	-0.0440239	0.000355051	0.352039	0.0447322	-0.0440239	0.00018329	-	-	0.00691596	-0.00596878	0.678589	1	-0.038714	0.000757815	0.0228752	Y
Left amygdala	OPCs	ENSG00000121716	PILRB	protein_coding	0.0453931	0.000689436	0.92674	0.0589992	0.0453931	0.00018549	-	-	0.00694484	0.0195591	0.626932	1	0.0417236	0.00104855	0.0289617	Y
Left amygdala	Astrocytes	ENSG00000121716	PILRB	protein_coding	0.0457701	0.000420434	0.927689	0.0480181	0.0463274	0.000160008	-	-	0.00637212	0.00601775	0.698453	1	0.0359143	0.0014973	0.0379548	Y
Left accumbens area	OPCs	ENSG00000121716	PILRB	protein_coding	-0.05025	0.000581838	0.215027	0.0563475	-0.05025	0.000144696	-	-	0.00596281	-0.0354883	0.434391	1	-0.0443787	0.00137847	0.0357074	Y
Right accumbens area	Microglia	ENSG00000121716	PILRB	protein_coding	-0.0508403	0.0003664	0.285278	0.0450459	-0.0508403	0.000123034	-	-	0.00537578	-0.0283388	0.297092	1	-0.0442858	0.0014221	0.0365814	Y
Right accumbens area	Inhibitory neurons	ENSG00000121716	PILRB	protein_coding	-0.059538	0.000361801	0.466399	0.0450459	-0.0590828	0.000175429	-	-	0.00674005	-0.014176	0.524765	1	-0.0622389	0.000142356	0.00544784	Y
WVol	Oligodendrocytes	ENSG00000121716	PILRB	protein_coding	-0.0188733	0.000225745	0.411186	0.0373372	-0.0188733	0.000106188	-	-	0.00487144	-0.00119133	0.93249	1	-0.0183102	0.000267068	0.00953006	Y
WVol	Astrocytes	ENSG00000121716	PILRB	protein_coding	-0.0214977	0.000292887	0.355682	0.0409641	-0.0219364	8.8549e-05	-	-	0.00429273	-0.00239574	0.879063	1	-0.0205766	0.000276549	0.00979746	Y
WVol	Microglia	ENSG00000121716	PILRB	protein_coding	-0.0220813	0.000203234	0.890404	0.0348782	-0.0220813	5.53042e-05	-	-	0.00308465	-0.0351748	0.186697	1	-0.0206476	0.000432825	0.014435	Y
BVol	Oligodendrocytes	ENSG00000121716	PILRB	protein_coding	-0.0459164	4.84685e-05	0.756212	0.0169102	-0.0459164	1.57449e-05	-	-	0.00115533	-0.00393735	0.782968	1	-0.042948	4.76713e-05	0.00204973	Y
IFO_FA	Oligodendrocytes	ENSG00000122674	CCZ1	protein_coding	0.0594711	0.00087896	0.446234	0.0661282	0.0594711	0.000119179	-	-	0.00529894	0.011539	0.477328	1	0.0530466	0.00206577	0.0474084	N
IFO_FA	Astrocytes	ENSG00000122674	CCZ1	protein_coding	0.048582	0.000800771	0.730874	0.0638786	0.048582	0.000119179	-	-	0.00529894	0.00798643	0.643498	1	0.0451368	0.00104989	0.0289617	N
CGC_FA	Oligodendrocytes	ENSG00000123104	ITPR2	protein_coding	-0.0351945	0.00129234	0.781888	0.0761613	-0.0351945	0.000600912	-	-	0.0156281	-0.0198268	0.231425	1	-0.0299448	0.00129948	0.0341701	Y
Left ventral DC	Excitatory neurons	ENSG00000123219	CENPK	protein_coding	-	-	-	-	0.0562408	1.9552e-06	-	-	0.000220836	0.0310065	5.82014e-05	0.00411868	0.0516776	0.00037817	0.0128439	Y
FXST_FA	Excitatory neurons	ENSG00000123219	CENPK	protein_coding	0.0712659	1.33431e-05	0.217085	0.00791501	0.0712659	6.01523e-08	-	-	1.14332e-05	0.035849	1.10325e-09	3.36136e-07	0.0585923	0.000121103	0.00472623	Y
PTR_FA	Excitatory neurons	ENSG00000123219	CENPK	protein_coding	-	-	-	-	0.0456456	0.00116682	-	-	0.0238258	0.0187599	0.00108526	0.0393453	0.0371255	0.0111822	0.123985	Y
FX_FA	Excitatory neurons	ENSG00000123219	CENPK	protein_coding	0.0593348	5.14292e-05	0.292515	0.0171553	0.0593348	1.16673e-06	-	-	0.000143828	0.037094	2.01659e-10	7.20842e-08	0.0492024	0.000361268	0.0123692	Y
CST_FA	Excitatory neurons	ENSG00000123219	CENPK	protein_coding	0.0415467	0.00645312	0.640084	0.123983	0.0415467	0.00333814	-	-	0.0434918	0.0187692	0.000898408	0.0347106	0.0393329	0.0074392	0.102607	Y
Left thalamus proper	Excitatory neurons	ENSG00000123219	CENPK	protein_coding	0.0434748	0.00113517	0.726994	0.0733305	0.0434748	0.000279061	-	-	0.0092547	0.031317	3.91105e-05	0.00297404	0.03373	0.00693817	0.0994042	Y
Brain stem	Excitatory neurons	ENSG00000123219	CENPK	protein_coding	-	-	-	-	0.0624037	3.98813e-06	-	-	0.00038069	0.0244396	0.00132385	0.045807	0.0567592	0.000591693	0.0188209	Y
Right thalamus proper	Excitatory neurons	ENSG00000123219	CENPK	protein_coding	0.0376817	0.0031984	0.474299	0.0987801	0.0376817	0.00127744	-	-	0.02511	0.0244626	0.00125985	0.0439273	0.0264298	0.0265066	0.165935	Y
Right ventral DC	Excitatory neurons	ENSG00000123219	CENPK	protein_coding	-	-	-	-	0.0573149	1.07167e-06	-	-	0.000134024	0.0314005	4.41722e-05	0.00328735	0.0561901	0.000137172	0.00528364	Y
SS_FA	Excitatory neurons	ENSG00000123219	CENPK	protein_coding	-	-	-	-	0.0528819	0.000199643	-	-	0.00734338	0.0238682	3.84154e-05	0.00292608	0.0388359	0.00944548	0.115604	Y
X3rd ventricle	Oligodendrocytes	ENSG00000124126	PREX1	protein_coding	-0.100452	0.00125768	0.805549	0.0757587	-0.100452	0.000204009	-	-	0.00745946	-0.00441035	0.928536	1	-0.0924216	0.00170153	0.0413937	Y
Right pericalcarine	Excitatory neurons	ENSG00000124226	RNF114	protein_coding	-0.0677499	0.00445582	0.835465	0.112349	-0.0677949	0.00213343	-	-	0.0336627	-0.0165926	0.718727	1	-0.0703747	0.00186413	0.043905	Y
Left pars orbitalis	Inhibitory neurons	ENSG00000124588	NQO2	protein_coding	-	-	-	-	-0.0706859	0.00329273	-	-	0.0433399	-0.388541	5.74468e-10	1.91758e-07	-	-	-	Y
WVol	Oligodendrocytes	ENSG00000124813	RUNX2	protein_coding	-0.018326	2.55401e-06	0.223718	0.00261572	-0.018326	3.73481e-07	-	-	5.61471e-05	-0.0116108	0.249643	1	-0.0182402	1.5148e-06	8.16228e-05	Y
FX_FA	Oligodendrocytes	ENSG00000124813	RUNX2	protein_coding	-0.022125	0.000856708	0.872833	0.0649156	-0.022125	0.000538805	-	-	0.0145296	-0.00866453	0.246283	1	-0.0209225	0.000946314	0.0270211	Y
Right lateral orbitofrontal	Oligodendrocytes	ENSG00000124813	RUNX2	protein_coding	0.0239164	0.000201868	0.408687	0.0348322	0.0239164	9.81987e-05	-	-	0.00463554	0.00592557	0.556272	1	0.0231487	0.000169146	0.00636601	Y
Right pallidum	Oligodendrocytes	ENSG00000124813	RUNX2	protein_coding	-0.0448618	4.01556e-07	0.105001	0.000910644	-0.0448618	2.8404e-08	-	-	5.86929e-06	-0.00587934	0.55943	1	-0.0416411	6.03293e-07	3.45864e-05	Y
Left pallidum	Oligodendrocytes	ENSG00000124813	RUNX2	protein_coding	-0.0433624	9.62667e-07	0.260157	0.00142106	-0.0433624	9.76734e-08	-	-	1.7131e-05	-0.013975	0.166446	1	-0.0426672	3.91618e-07	2.30315e-05	Y
Right putamen	Oligodendrocytes	ENSG00000124813	RUNX2	protein_coding	-0.0408448	3.61914e-06	0.150306	0.00337954	-0.0408448	5.97573e-07	-	-	8.26374e-05	-0.0100109	0.321879	1	-0.0390303	3.0487e-06	0.00016019	Y
CGH_FA	Oligodendrocytes	ENSG00000124813	RUNX2	protein_coding	-0.0261434	0.000624393	0.929717	0.0576873	-0.0261434	0.000373264	-	-	0.0113096	-0.00715875	0.337728	1	-0.0239433	0.000961507	0.0273493	Y
Left putamen	Oligodendrocytes	ENSG00000124813	RUNX2	protein_coding	-0.0483419	8.67539e-08	0.186603	0.000541917	-0.0483419	3.01095e-09	-	-	7.25757e-07	-0.0146754	0.147219	1	-0.047063	1.27428e-07	7.83693e-06	Y
Left transverse temporal	Oligodendrocytes	ENSG00000125337	KIF25	protein_coding	0.044663	0.0010706	0.93024	0.0720137	0.044663	0.000254191	-	-	0.008725	0.0230492	0.456081	1	0.0412776	0.00147992	0.0377075	N
Right postcentral	Inhibitory neurons	ENSG00000125912	NCLN	protein_coding	0.085911	0.00164578	0.18787	0.0835725	0.085911	0.000184754	-	-	0.00694484	0.000895976	0.979281	1	0.0784177	2.65974e-74	2.01744e-71	N
Left superior parietal	Inhibitory neurons	ENSG00000125912	NCLN	protein_coding	0.0641693	0.00939302	0.780947	0.133611	0.0641693	0.00371974	-	-	0.0455503	0.00511412	0.893431	1	0.0653604	1.06348e-59	5.07419e-57	Y
Right basal forebrain	Inhibitory neurons	ENSG00000125912	NCLN	protein_coding	0.0816882	0.00766825	0.841502	0.12877	0.0816882	0.00271758	-	-	0.0384792	0.0145075	0.738124	1	0.0987168	3.42454e-77	2.89442e-74	Y
Left basal forebrain	Inhibitory neurons	ENSG00000125912	NCLN	protein_coding	0.0900482	0.00490024	0.659191	0.11448	0.0900482	0.00131814	-	-	0.0255607	0.0188856	0.670603	1	0.0985148	3.25872e-77	2.83528e-74	Y
Left pallidum	Inhibitory neurons	ENSG00000127947	PTPN12	protein_coding	0.0660253	5.0623e-05	0.272516	0.0170982	0.0698897	2.13143e-11	0.676036	-	7.18458e-09	0.0348391	0.197163	1	0.062784	5.25666e-05	0.00223745	Y
Left pallidum	Excitatory neurons	ENSG00000127947	PTPN12	protein_coding	0.0944331	9.47073e-05	0.173195	0.0233193	0.100238	1.42347e-11	0.663133	-	5.11809e-09	0.00893038	0.84368	1	0.100537	5.95025e-05	0.00250029	Y
Right pallidum	Excitatory neurons	ENSG00000127947	PTPN12	protein_coding	0.0940621	9.21119e-05	0.0947953	0.02321	0.0982463	2.67403e-11	0.751949	-	8.87491e-09	0.00177517	0.965865	1	0.0963878	9.66052e-05	0.00388813	N
Right pallidum	Inhibitory neurons	ENSG00000127947	PTPN12	protein_coding	0.0657659	4.90205e-05	0.102014	0.0169169	0.0713538	5.95488e-12	0.543026	-	2.27371e-09	0.0499283	0.0798889	0.956917	0.0643648	3.80778e-05	0.00167355	N
Right ventral DC	Oligodendrocytes	ENSG00000131023	LATS1	protein_coding	0.0794894	0.0020188	0.582143	0.0891447	0.0861197	8.43429e-08	0.636514	-	1.53547e-05	0.0329128	0.236006	1	0.0736538	0.000755276	0.0228452	Y
X3rd ventricle	Oligodendrocytes	ENSG00000131023	LATS1	protein_coding	0.0920614	0.003437	0.208793	0.102078	0.114103	2.49287e-07	0.268144	-	3.93984e-05	0.0293101	0.266442	1	0.0896524	0.000906323	0.0261975	Y
Left ventral DC	Oligodendrocytes	ENSG00000131023	LATS1	protein_coding	0.085261	0.00120602	0.358959	0.074625	0.095393	3.63185e-09	0.474349	-	8.65744e-07	0.0342723	0.205593	1	0.0881387	0.000129529	0.00500881	Y
Right hippocampus	Oligodendrocytes	ENSG00000131023	LATS1	protein_coding	0.111634	0.000763107	0.0633046	0.0629296	0.138747	2.42127e-07	0.179932	-	3.85492e-05	0.0303981	0.249286	1	0.114193	9.14214e-05	0.00369457	Y
Left hippocampus	Oligodendrocytes	ENSG00000131023	LATS1	protein_coding	0.100976	0.00175959	0.0808338	0.0851031	0.126888	2.52776e-06	0.178825	-	0.000266007	0.0245293	0.356387	1	0.102838	0.000268381	0.00956534	Y
Brain stem	Oligodendrocytes	ENSG00000131023	LATS1	protein_coding	0.0802037	0.00530622	0.520906	0.117669	0.0847347	4.66897e-06	0.794999	-	0.00043322	0.0350027	0.205851	1	0.0790721	0.00146025	0.037351	Y
Left thalamus proper	Oligodendrocytes	ENSG00000131023	LATS1	protein_coding	0.0613171	0.013292	0.810201	0.143928	0.0680431	3.17581e-05	0.648287	-	0.00204008	0.0368964	0.163868	1	0.0669974	0.00190625	0.0445777	Y
Average_FA	Inhibitory neurons	ENSG00000131591	C1orf159	protein_coding	0.0786355	0.000955174	0.715108	0.0684651	0.0786355	0.000104859	-	-	0.00483879	0.0214234	0.595642	1	0.0742948	0.00134675	0.0351939	Y
Left transverse temporal	Oligodendrocytes	ENSG00000131626	PPFIA1	protein_coding	0.0693508	0.000378372	0.382253	0.0458678	0.0486573	0.0234514	-	-	0.109815	0.0120039	0.783062	1	0.0619011	0.00134316	0.0351311	Y
FXST_FA	Excitatory neurons	ENSG00000132612	VPS4A	protein_coding	-	-	-	-	0.169125	0.000130034	-	-	0.00558255	0.0775706	0.187518	1	0.165221	0.00188169	0.044073	Y
Right insula	Inhibitory neurons	ENSG00000134202	GSTM3	protein_coding	-	-	-	-	-0.0854843	2.55371e-05	-	-	0.00172699	-0.0320386	0.000502284	0.0220738	-0.0443314	0.0157425	0.140459	Y
Right insula	Astrocytes	ENSG00000134202	GSTM3	protein_coding	-0.0684959	0.000228146	0.0809527	0.0373372	-0.0359715	0.0299312	-	-	0.122246	-0.0689373	0.192127	1	-0.0587585	0.000829719	0.024447	Y
Right cerebellum white matter	Excitatory neurons	ENSG00000134245	WNT2B	protein_coding	0.0535837	0.00130872	0.87564	0.0761629	0.0515443	0.000573176	-	-	0.0151533	0.0302555	0.443991	1	0.0493827	0.00142806	0.0367028	Y
Left cerebellum white matter	Excitatory neurons	ENSG00000134245	WNT2B	protein_coding	0.0522135	0.00184786	0.924368	0.0859961	0.0499987	0.00098072	-	-	0.0214902	0.0267243	0.490848	1	0.047909	0.00206812	0.0474257	Y
Right rostral anterior cingulate	Oligodendrocytes	ENSG00000134324	LPIN1	protein_coding	-0.0484167	0.00106471	0.281621	0.0719223	-0.0484167	0.000375114	-	-	0.0113417	-0.0330608	0.223337	1	-0.0455485	0.00154894	0.0390428	Y
Left amygdala	Oligodendrocytes	ENSG00000135679	MDM2	protein_coding	-	-	-	-	0.0652346	0.00244554	-	-	0.0364474	0.036897	0.000163741	0.00923399	-	-	-	N
Left pars opercularis	Oligodendrocytes	ENSG00000135773	CAPN9	protein_coding	-0.0631967	0.0149527	0.81784	0.146225	-0.0559766	0.00285177	0.699166	-	0.0398045	-0.0329472	5.52593e-05	0.00393199	-0.0338131	0.054388	0.206244	N
SFO_FA	Inhibitory neurons	ENSG00000135862	LAMC1	protein_coding	-	-	-	-	0.0599139	0.00299939	-	-	0.041083	0.0178421	5.11194e-05	0.00368337	0.0662079	0.00546301	0.0879253	N
Left entorhinal	Inhibitory neurons	ENSG00000135862	LAMC1	protein_coding	-	-	-	-	0.0655518	0.00361429	-	-	0.044956	0.0358417	1.62021e-09	4.62597e-07	0.068324	0.0062452	0.0942516	Y
GCC_FA	Inhibitory neurons	ENSG00000135862	LAMC1	protein_coding	-	-	-	-	0.058036	0.00262485	-	-	0.0379438	0.0281053	1.75532e-10	6.43594e-08	0.0590009	0.0061359	0.0935629	N
RLIC_FA	Inhibitory neurons	ENSG00000135862	LAMC1	protein_coding	-	-	-	-	0.0614059	0.00266265	-	-	0.0381816	0.0206396	2.79031e-06	0.000324137	0.0401857	0.060592	0.2126	N
Left superior temporal	Inhibitory neurons	ENSG00000135862	LAMC1	protein_coding	-	-	-	-	0.0604442	0.000834772	-	-	0.0193432	0.0285431	1.56346e-06	0.000202212	0.0615761	0.00426474	0.0752202	N
EC_FA	Inhibitory neurons	ENSG00000135862	LAMC1	protein_coding	-	-	-	-	0.102003	2.56696e-07	-	-	4.02742e-05	0.0304431	4.74903e-12	2.50688e-09	0.103217	0.000184898	0.0068722	Y
Right parahippocampal	Inhibitory neurons	ENSG00000135862	LAMC1	protein_coding	-	-	-	-	-0.069839	0.00427666	-	-	0.0493767	-0.0246404	3.38485e-05	0.00266153	-0.0735345	0.00935638	0.115056	N
ALIC_FA	Inhibitory neurons	ENSG00000135862	LAMC1	protein_coding	-	-	-	-	0.0906028	5.76915e-06	-	-	0.00051767	0.0346632	3.50237e-15	2.89086e-12	0.073781	0.00175304	0.0421614	Y
BCC_FA	Inhibitory neurons	ENSG00000135862	LAMC1	protein_coding	-	-	-	-	0.0614184	0.00224301	-	-	0.0346027	0.0266032	1.54007e-09	4.42496e-07	0.0590028	0.00790428	0.105578	Y
Right pericalcarine	Inhibitory neurons	ENSG00000135862	LAMC1	protein_coding	-	-	-	-	0.0949535	0.000176835	-	-	0.00678196	0.0394126	3.27652e-11	1.42523e-08	0.0805312	0.0047626	0.0808303	Y
ACR_FA	Inhibitory neurons	ENSG00000135862	LAMC1	protein_coding	-	-	-	-	0.0682906	0.000342542	-	-	0.0107019	0.0282987	1.31619e-10	5.06367e-08	0.0574573	0.00706993	0.100141	Y
IFO_FA	Inhibitory neurons	ENSG00000135862	LAMC1	protein_coding	-	-	-	-	0.0580357	0.0043682	-	-	0.0498203	0.0150307	0.000644557	0.0267536	0.062431	0.00839596	0.108696	N
Left hippocampus	OPCs	ENSG00000136235	GPNMB	protein_coding	0.0561645	0.000389268	0.419107	0.0462734	0.0561645	8.35438e-05	-	-	0.0041432	0.0110973	0.461176	1	0.0380957	0.00118266	0.0317762	Y
Right lateral orbitofrontal	Excitatory neurons	ENSG00000137312	FLOT1	protein_coding	0.136386	0.00129538	0.951059	0.0761613	0.134091	1.65751e-07	0.802989	-	2.74004e-05	0.0395767	0.0535587	0.724063	0.0934505	0.00180075	0.0429382	N
PTR_FA	Excitatory neurons	ENSG00000137312	FLOT1	protein_coding	0.217212	0.000105683	0.27355	0.0247395	0.214119	2.21191e-12	0.857157	-	8.91918e-10	0.0266739	0.0907807	1	0.123763	0.000972439	0.027454	Y
GCC_FA	Excitatory neurons	ENSG00000137312	FLOT1	protein_coding	0.259289	1.56455e-05	0.12847	0.0081431	0.255258	6.64754e-18	0.812922	-	5.4116e-15	0.0371856	0.0223626	0.380508	0.161	0.000229792	0.00832032	Y
UNC_FA	Excitatory neurons	ENSG00000137312	FLOT1	protein_coding	0.184902	0.000514239	0.101294	0.054109	0.180322	6.23684e-09	0.698066	-	1.43901e-06	0.0363167	0.0260848	0.428117	0.121166	0.00135123	0.0352486	Y
ACR_FA	Excitatory neurons	ENSG00000137312	FLOT1	protein_coding	0.233889	3.66612e-05	0.143069	0.0142703	0.222621	2.89857e-14	0.595996	-	1.58306e-11	0.0428866	0.00906519	0.194028	0.139144	0.000229178	0.00830825	Y
WVol	Oligodendrocytes	ENSG00000137513	NARS2	protein_coding	-0.036113	0.000146802	0.768702	0.0299984	-0.0381038	6.10419e-11	0.70155	-	1.90849e-08	-0.0321926	0.266167	1	-0.0327089	0.000165215	0.00624187	Y
WVol	Excitatory neurons	ENSG00000137513	NARS2	protein_coding	-0.0331874	5.29534e-05	0.337549	0.0171553	-0.0330291	9.37971e-06	-	-	0.000773799	-0.00885979	0.516365	1	-0.0265894	0.000333981	0.0115689	Y
Left putamen	Oligodendrocytes	ENSG00000137845	ADAM10	protein_coding	-0.0892885	0.000164593	0.350961	0.0306439	-0.0801971	1.67625e-06	0.503798	-	0.000195469	-0.0353232	0.0315397	0.493957	-0.0550003	0.00096981	0.027454	Y
WVol	Oligodendrocytes	ENSG00000137845	ADAM10	protein_coding	-0.0372221	0.000339126	0.177386	0.0439822	-0.0370209	5.78101e-07	0.973376	-	8.0983e-05	-0.0385661	0.0199887	0.353084	-0.0284826	0.000343385	0.0118668	Y
Left lingual	Excitatory neurons	ENSG00000137968	SLC44A5	protein_coding	0.0958936	0.00356243	0.667547	0.10386	0.0958936	0.00114596	-	-	0.0236346	0.0375566	2.7989e-06	0.000324137	0.0719688	0.0166159	0.142887	Y
Right hippocampus	Microglia	ENSG00000138829	FBN2	protein_coding	0.035466	0.00120517	0.377711	0.074625	0.0299715	8.74016e-06	0.475621	-	0.000727998	0.0130376	0.585235	1	0.0261793	0.00136128	0.0354011	Y
X3rd ventricle	OPCs	ENSG00000138829	FBN2	protein_coding	0.040573	0.00239365	0.811301	0.0943945	0.0426126	2.10112e-06	0.804916	-	0.000231184	0.0099166	0.749994	1	0.0349678	0.00223213	0.0497969	Y
Right ventral DC	Oligodendrocytes	ENSG00000139132	FGD4	protein_coding	0.0808846	0.0010591	0.717179	0.0716957	0.0808846	0.000174035	-	-	0.00674005	0.00552801	0.896381	1	0.0713376	0.00176455	0.042335	N
Left pallidum	Oligodendrocytes	ENSG00000139629	GALNT6	protein_coding	0.0773756	8.54521e-05	0.926058	0.0222379	0.0773756	5.23856e-06	-	-	0.000474838	0.0504964	2.93753e-10	1.02581e-07	-	-	-	Y
SLF_FA	Oligodendrocytes	ENSG00000139629	GALNT6	protein_coding	-0.046499	0.00572494	0.537553	0.121255	-0.046499	0.00310847	-	-	0.0420169	-0.0231666	9.24902e-05	0.00598969	-	-	-	Y
WVol	Oligodendrocytes	ENSG00000139629	GALNT6	protein_coding	0.026695	0.00127129	0.657595	0.0757587	0.026695	0.000397105	-	-	0.0117756	0.0423029	1.3918e-07	2.5375e-05	-	-	-	Y
SS_FA	Oligodendrocytes	ENSG00000139629	GALNT6	protein_coding	-0.0473712	0.00462943	0.864251	0.113427	-0.0473712	0.00235526	-	-	0.0356687	-0.0217893	0.000235515	0.0121912	-	-	-	Y
Right pallidum	Oligodendrocytes	ENSG00000139629	GALNT6	protein_coding	0.0644189	0.000617425	0.397103	0.0574571	0.0644189	0.000136183	-	-	0.00574365	0.0479677	2.13896e-09	5.99396e-07	-	-	-	Y
SCC_FA	Oligodendrocytes	ENSG00000139629	GALNT6	protein_coding	-0.0560903	0.0014081	0.676199	0.0784314	-0.0560903	0.000459935	-	-	0.0130042	-0.0313827	1.23987e-07	2.27969e-05	-	-	-	Y
Average_FA	Oligodendrocytes	ENSG00000139629	GALNT6	protein_coding	-0.0492355	0.00230564	0.284033	0.0938604	-0.0492355	0.000920182	-	-	0.0206352	-0.0275656	3.29493e-06	0.000370247	-	-	-	Y
Right caudate	Astrocytes	ENSG00000140830	TXNL4B	protein_coding	-0.059074	0.000225355	0.819919	0.0373372	-	-	-	-	-	-0.0185766	0.562101	1	-0.0523482	0.000617953	0.0195901	Y
Left cerebellum white matter	Excitatory neurons	ENSG00000140943	MBTPS1	protein_coding	0.126806	0.00497028	0.518601	0.115345	0.126806	0.00135532	-	-	0.0258633	0.0362312	1.03546e-05	0.000963255	-	-	-	Y
Cerebellar vermal lobules VI VII	Astrocytes	ENSG00000142173	COL6A2	protein_coding	-	-	-	-	0.0687775	6.37305e-05	0.373379	-	0.00344145	0.0464743	0.000117523	0.0071613	0.0693786	0.000387041	0.0130701	Y
Left cerebellum exterior	Astrocytes	ENSG00000142173	COL6A2	protein_coding	-	-	-	-	0.0518724	0.00302562	0.177475	-	0.0412721	0.0530994	1.18586e-05	0.0010724	0.051406	0.00056491	0.0180862	Y
Right cerebellum white matter	Astrocytes	ENSG00000142173	COL6A2	protein_coding	-	-	-	-	0.0440926	0.00144518	0.967267	-	0.0268786	0.0390153	0.00124126	0.0434126	0.0451495	0.00302542	0.061342	Y
Right cerebellum exterior	Astrocytes	ENSG00000142173	COL6A2	protein_coding	-	-	-	-	0.0514098	6.27355e-05	0.462639	-	0.00340905	0.0513054	2.24731e-05	0.00186694	0.0526594	0.000353969	0.0121899	Y
Left cerebellum white matter	Astrocytes	ENSG00000142173	COL6A2	protein_coding	-	-	-	-	0.0466342	0.000885884	0.763498	-	0.0201276	0.0405428	0.000799619	0.0317588	0.0482015	0.00192254	0.0448522	Y
Right inferior lateral ventricle	Astrocytes	ENSG00000142599	RERE	protein_coding	-0.106818	0.00157111	0.748796	0.082494	-0.106818	0.000339671	-	-	0.0106585	-0.0133134	0.702588	1	-0.0977388	0.00186259	0.0439037	Y
Right amygdala	Excitatory neurons	ENSG00000143194	MAEL	protein_coding	0.0635072	0.000939652	0.0951244	0.0678683	0.0635072	0.000204817	-	-	0.00748267	0.0340746	9.76629e-07	0.000136	0.0479352	0.00473372	0.0804786	Y
Right hippocampus	Excitatory neurons	ENSG00000143194	MAEL	protein_coding	0.0486742	0.00693565	0.0828645	0.125417	0.0486742	0.00364913	-	-	0.0451392	0.0233882	0.000787055	0.0314524	0.0395042	0.0175203	0.145873	Y
Right entorhinal	Excitatory neurons	ENSG00000143194	MAEL	protein_coding	0.0556993	0.00333435	0.16615	0.100747	0.0556993	0.00134127	-	-	0.0257545	0.0287846	3.51601e-05	0.00272849	0.0438001	0.00968484	0.116985	Y
Right fusiform	Excitatory neurons	ENSG00000143469	SYT14	protein_coding	-0.0834645	0.0376729	0.521582	0.173798	-0.0777078	0.000502813	0.982292	0.97155	0.013902	-0.0265456	0.000730057	0.0295124	-0.0741165	0.0162639	0.141819	Y
Left lateral ventricle	Excitatory neurons	ENSG00000143469	SYT14	protein_coding	-0.0673991	0.174684	0.0907179	0.311065	-0.0851539	0.00278413	0.70339	0.718867	0.0391922	-0.0288141	0.000246774	0.0125493	-0.0948718	0.0162942	0.141819	Y
CGH_FA	Oligodendrocytes	ENSG00000143537	ADAM15	protein_coding	-	-	-	-	0.0849358	4.61296e-05	-	-	0.0027045	0.189045	0.00136381	0.0468536	-	-	-	N
CGH_FA	Oligodendrocytes	ENSG00000143995	MEIS1	protein_coding	0.0625891	0.00288896	0.667708	0.0970592	0.0631987	0.000885748	-	-	0.0201276	0.00493166	0.897226	1	0.0672454	0.00161848	0.0402716	Y
Left rostral middle frontal	Astrocytes	ENSG00000144115	THNSL2	protein_coding	-0.0175748	0.0183556	0.253707	0.150723	-0.0176944	0.00180052	0.991258	0.963477	0.030334	-0.0260275	0.00129125	0.0447471	-0.0162962	0.0143406	0.136005	Y
Left entorhinal	Astrocytes	ENSG00000144115	THNSL2	protein_coding	0.0234201	0.0149959	0.901891	0.146225	0.0231777	0.00149995	0.831978	0.79364	0.027469	0.0290154	0.000336843	0.0159612	0.0235097	0.00657537	0.0966763	Y
Left pallidum	Oligodendrocytes	ENSG00000146453	PNLDC1	protein_coding	0.0910731	0.00207733	0.287126	0.0905981	0.0910731	0.000346233	-	-	0.0107472	0.0364911	7.02552e-07	0.000104136	-	-	-	Y
Right pallidum	Oligodendrocytes	ENSG00000146453	PNLDC1	protein_coding	0.115175	0.000275673	0.184832	0.0401817	0.115175	5.26354e-06	-	-	0.000476102	0.0450539	9.41191e-10	2.92652e-07	-	-	-	Y
CGH_FA	Excitatory neurons	ENSG00000147813	NAPRT1	protein_coding	0.0407576	0.00229687	0.326037	0.093799	0.0407576	0.00127434	-	-	0.0250834	0.0289169	0.21812	1	0.0324425	0.00218803	0.0490723	Y
Right superior frontal	Inhibitory neurons	ENSG00000148484	RSU1	protein_coding	-0.035965	0.00567752	0.282016	0.120977	-0.035965	0.00193521	-	-	0.0315796	-0.0435114	0.155348	1	-0.0383671	0.0012549	0.0332341	Y
Right superior frontal	Excitatory neurons	ENSG00000148484	RSU1	protein_coding	-0.0688915	0.00258802	0.617559	0.0957656	-0.0688915	0.00086846	-	-	0.0198467	-0.0511921	0.13247	1	-0.0693059	0.0010218	0.0283821	Y
Left inferior temporal	Astrocytes	ENSG00000148690	FRA10AC1	protein_coding	-	-	-	-	0.0401082	0.00164955	-	-	0.028908	0.358253	2.04114e-20	3.30935e-17	0.033009	0.00871689	0.111292	N
BVol	Excitatory neurons	ENSG00000148690	FRA10AC1	protein_coding	-	-	-	-	0.0537881	0.00400205	-	-	0.0473127	0.141852	9.02043e-07	0.000127174	0.0412649	0.00575988	0.090536	Y
SS_FA	Microglia	ENSG00000149177	PTPRJ	protein_coding	0.0505888	0.000783954	0.329252	0.0633009	0.039498	4.55204e-07	0.413153	0.945967	6.72611e-05	0.0254545	0.124013	1	0.0340821	0.00165008	0.0405759	N
PCR_FA	Microglia	ENSG00000149177	PTPRJ	protein_coding	0.0405462	0.00620566	0.669893	0.123881	0.0409194	3.04182e-07	0.684129	0.648177	4.65399e-05	0.0151517	0.336347	1	0.0342224	0.00204316	0.0469991	N
Left pericalcarine	Oligodendrocytes	ENSG00000149571	KIRREL3	protein_coding	-	-	-	-	0.0681647	0.00422307	-	-	0.0488888	0.0897982	0.00584037	0.139766	0.0688123	4.1858e-56	1.74401e-53	Y
Cerebellar vermal lobules I	Excitatory neurons	ENSG00000151665	PIGF	protein_coding	-0.0886989	0.00165422	0.271952	0.0835725	-0.0886989	0.000614799	-	-	0.0158649	-0.0444494	6.9474e-07	0.000103747	-0.0950332	0.000115624	0.0045484	Y
Brain stem	Excitatory neurons	ENSG00000151665	PIGF	protein_coding	-0.0588273	0.00732796	0.827424	0.126785	-0.0588273	0.00439949	-	-	0.0499791	-0.0360772	4.90727e-05	0.00357663	-0.0477605	0.00886247	0.112519	Y
ACR_FA	Excitatory neurons	ENSG00000151773	CCDC122	protein_coding	-0.060359	0.00460507	0.962889	0.113427	-0.0606108	0.00120951	-	-	0.0243517	-0.00784701	0.860616	1	-0.0616644	0.00214659	0.0485107	N
Left thalamus proper	Oligodendrocytes	ENSG00000152061	RABGAP1L	protein_coding	-0.0809904	0.00221416	0.144719	0.0926182	-0.106166	3.00927e-21	0.787102	0.58287	3.24595e-18	-0.0255104	0.486238	1	-0.0844221	0.00109547	0.030052	Y
Right thalamus proper	Oligodendrocytes	ENSG00000152061	RABGAP1L	protein_coding	-0.0814146	0.00179819	0.16382	0.0851721	-0.105528	7.0075e-22	0.793688	0.620239	8.39849e-19	-0.0305703	0.409349	1	-0.0863767	0.000748665	0.0226916	Y
Right lingual	Inhibitory neurons	ENSG00000152348	ATG10	protein_coding	-0.029574	0.0005392	0.170285	0.0550452	-0.0327767	6.51346e-08	0.543291	-	1.2272e-05	-0.056395	0.0811302	0.968973	-0.0249524	0.000984388	0.0276545	Y
SS_FA	Astrocytes	ENSG00000152348	ATG10	protein_coding	0.0501074	0.00245879	0.280953	0.0943945	0.0378034	1.45702e-05	0.639125	0.545835	0.0010914	0.0238672	0.00115182	0.0409148	0.0270327	0.0163361	0.14183	Y
Right lingual	Oligodendrocytes	ENSG00000152348	ATG10	protein_coding	-0.0400869	0.000383111	0.231157	0.045978	-0.0454672	4.3987e-08	0.39565	-	8.58761e-06	-0.0370398	0.146758	1	-0.0322655	0.000987132	0.0277053	Y
Right vessel	Excitatory neurons	ENSG00000152359	POC5	protein_coding	-0.050826	0.167828	0.631735	0.303491	-0.0699285	0.00383176	0.25598	0.349241	0.0462071	-0.0508222	0.000225181	0.0117365	-0.0779183	0.0041717	0.0745418	N
PLIC_FA	Oligodendrocytes	ENSG00000153406	NMRAL1	protein_coding	-	-	-	-	-0.0916574	0.000172655	-	-	0.00669908	-0.00228643	0.938065	1	-0.0903373	0.000820644	0.0242763	Y
SCC_FA	Oligodendrocytes	ENSG00000153406	NMRAL1	protein_coding	-0.114299	7.51254e-05	0.456769	0.0205617	-0.114299	5.07818e-06	-	-	0.000463221	-0.0252526	0.432794	1	-0.0947743	0.000676634	0.0209594	Y
Right rostral middle frontal	Oligodendrocytes	ENSG00000154252	GAL3ST2	protein_coding	0.0380249	0.00830772	0.929432	0.130579	0.0380249	0.00422307	-	-	0.0488888	0.0140869	0.718706	1	0.039554	7.45554e-19	8.16851e-17	Y
UNC_FA	Excitatory neurons	ENSG00000154764	WNT7A	protein_coding	-	-	-	-	0.0749252	0.000167455	-	-	0.00656225	0.326495	1.93422e-15	1.72172e-12	0.0519937	0.00661381	0.0969553	Y
Right transverse temporal	Oligodendrocytes	ENSG00000154889	MPPE1	protein_coding	0.0412438	0.00497361	0.0923093	0.115345	0.0412438	0.00337873	-	-	0.043568	0.0888901	1.70025e-05	0.0014815	-	-	-	N
Left lateral ventricle	Oligodendrocytes	ENSG00000154889	MPPE1	protein_coding	-0.0424124	0.00199061	0.0522685	0.0885154	-0.0424124	0.00112596	-	-	0.0233674	-0.103214	6.20837e-07	9.48962e-05	-	-	-	N
Left inferior lateral ventricle	Microglia	ENSG00000154889	MPPE1	protein_coding	-	-	-	-	-0.0684086	0.00180851	-	-	0.0303619	-0.175273	2.23255e-06	0.000268836	-	-	-	N
Left lateral ventricle	Excitatory neurons	ENSG00000154889	MPPE1	protein_coding	-0.0529796	0.00181231	0.0512606	0.0854965	-0.0529796	0.00112596	-	-	0.0233674	-0.0769281	0.000270531	0.0135257	-	-	-	N
Left lateral ventricle	Astrocytes	ENSG00000154889	MPPE1	protein_coding	-	-	-	-	-0.0470163	0.00112596	-	-	0.0233674	-0.199608	8.25517e-08	1.5971e-05	-	-	-	N
X3rd ventricle	Oligodendrocytes	ENSG00000154889	MPPE1	protein_coding	-	-	-	-	-0.0381127	0.00138865	-	-	0.0262438	-0.092329	3.95574e-06	0.000431679	-	-	-	N
Left lateral ventricle	Inhibitory neurons	ENSG00000154889	MPPE1	protein_coding	-	-	-	-	-0.0580717	0.00112596	-	-	0.0233674	-0.190216	1.22633e-09	3.66261e-07	-0.0543339	0.00378607	0.0705397	N
Left inferior lateral ventricle	Oligodendrocytes	ENSG00000154889	MPPE1	protein_coding	-0.0420978	0.00294204	0.0544432	0.0975829	-0.0420978	0.00180851	-	-	0.0303619	-0.0922286	3.81432e-06	0.00041825	-	-	-	N
Left inferior lateral ventricle	Inhibitory neurons	ENSG00000154889	MPPE1	protein_coding	-	-	-	-	-0.0576409	0.00180851	-	-	0.0303619	-0.17336	2.20329e-08	4.85547e-06	-0.00581427	0.463154	0.594224	N
X3rd ventricle	Astrocytes	ENSG00000154889	MPPE1	protein_coding	-	-	-	-	-0.0422499	0.00138865	-	-	0.0262438	-0.188657	4.39011e-07	7.11778e-05	-	-	-	N
Right transverse temporal	Inhibitory neurons	ENSG00000154889	MPPE1	protein_coding	-	-	-	-	0.0564717	0.00337873	-	-	0.043568	0.167721	8.2675e-08	1.5971e-05	0.00585721	0.472388	0.602231	N
X3rd ventricle	Inhibitory neurons	ENSG00000154889	MPPE1	protein_coding	-	-	-	-	-0.0521845	0.00138865	-	-	0.0262438	-0.168693	3.57636e-08	7.52699e-06	-0.0048662	0.474922	0.604446	N
Right transverse temporal	Microglia	ENSG00000154889	MPPE1	protein_coding	0.067021	0.00599378	0.0842036	0.122513	0.067021	0.00337873	-	-	0.043568	0.175674	6.0429e-06	0.000619254	-	-	-	N
Left inferior lateral ventricle	Excitatory neurons	ENSG00000154889	MPPE1	protein_coding	-0.0525866	0.002714	0.0539018	0.0967916	-0.0525866	0.00180851	-	-	0.0303619	-0.0690086	0.000571907	0.024504	-	-	-	N
X3rd ventricle	Excitatory neurons	ENSG00000154889	MPPE1	protein_coding	-	-	-	-	-0.0476086	0.00138865	-	-	0.0262438	-0.0694465	0.000480143	0.0213027	-	-	-	N
Right transverse temporal	Astrocytes	ENSG00000154889	MPPE1	protein_coding	-	-	-	-	0.0457209	0.00337873	-	-	0.043568	0.179601	1.62711e-06	0.000209846	-	-	-	N
X3rd ventricle	Microglia	ENSG00000154889	MPPE1	protein_coding	-	-	-	-	-0.0619329	0.00138865	-	-	0.0262438	-0.170413	2.34291e-06	0.000280088	-	-	-	N
Left lateral ventricle	Microglia	ENSG00000154889	MPPE1	protein_coding	-	-	-	-	-0.0689198	0.00112596	-	-	0.0233674	-0.206021	1.24035e-07	2.27969e-05	-	-	-	N
Left inferior lateral ventricle	Astrocytes	ENSG00000154889	MPPE1	protein_coding	-	-	-	-	-0.0466675	0.00180851	-	-	0.0303619	-0.188378	4.57994e-07	7.37289e-05	-	-	-	N
UNC_FA	Oligodendrocytes	ENSG00000156299	TIAM1	protein_coding	0.0386691	0.00719961	0.867573	0.126105	0.0407282	5.42476e-05	0.561987	-	0.00304175	0.0315453	3.58136e-08	7.52699e-06	0.0410249	0.000647004	0.0202966	Y
PCR_FA	Astrocytes	ENSG00000156787	TBC1D31	protein_coding	-0.0484412	0.00135356	0.138768	0.0768279	-0.0464826	0.0010193	-	-	0.0220612	-0.0186294	0.000380312	0.0176174	-	-	-	Y
GCC_FA	Astrocytes	ENSG00000156787	TBC1D31	protein_coding	-0.0466341	0.00108216	0.984251	0.0724147	-0.0433601	0.00112459	-	-	0.0233674	-0.0254777	1.17262e-06	0.00015611	-	-	-	Y
WVol	Excitatory neurons	ENSG00000159063	ALG8	protein_coding	-	-	-	-	-0.0411956	0.00207697	-	-	0.0331286	-0.0262333	0.000238447	0.0122869	-	-	-	Y
WVol	Astrocytes	ENSG00000159063	ALG8	protein_coding	-0.0267452	0.00575604	0.0902555	0.121353	-0.0267452	0.00207697	-	-	0.0331286	-0.0312695	2.37428e-05	0.00195617	-0.0121529	0.213412	0.366649	Y
Left insula	Oligodendrocytes	ENSG00000159202	UBE2Z	protein_coding	-0.0816559	0.000516381	0.497658	0.054109	-0.0816559	7.0973e-05	-	-	0.00372985	-0.0537779	0.0297347	0.47314	-0.0672576	0.000329644	0.0114724	N
Right transverse temporal	Oligodendrocytes	ENSG00000159202	UBE2Z	protein_coding	-0.102121	0.000647537	0.981834	0.0580753	-0.102121	0.000103601	-	-	0.00481529	-0.0411056	0.0766954	0.932194	-0.0827667	0.000463639	0.0152732	Y
Right medial orbitofrontal	Oligodendrocytes	ENSG00000159202	UBE2Z	protein_coding	-0.077342	0.000589132	0.252155	0.0563475	-0.077342	8.8549e-05	-	-	0.00429273	-0.0719391	0.0051448	0.128118	-0.059978	0.000792702	0.0236866	Y
Right insula	Oligodendrocytes	ENSG00000159202	UBE2Z	protein_coding	-0.0683547	0.00250583	0.149958	0.0952355	-0.0683547	0.000849932	-	-	0.0195788	-0.0494717	0.0465784	0.651825	-0.0578505	0.00148469	0.0377645	N
GVol	Oligodendrocytes	ENSG00000159202	UBE2Z	protein_coding	-0.0283485	0.00752479	0.477803	0.128168	-0.0283485	0.0039516	-	-	0.0470463	-0.0723107	0.00433654	0.112348	-0.0318512	0.000433508	0.0144415	Y
Left cerebellum exterior	Inhibitory neurons	ENSG00000160282	FTCD	protein_coding	0.0444858	0.00213045	0.641469	0.091223	0.0430128	0.000719601	-	-	0.0175378	0.0635721	0.0782729	0.945292	0.0424996	0.000716403	0.0218706	N
Average_FA	Excitatory neurons	ENSG00000161692	DBF4B	protein_coding	-0.0772873	0.000582134	0.222179	0.0563475	-0.078778	9.08127e-05	-	-	0.00437299	-0.0177286	0.341977	1	-0.0744457	0.000160072	0.00606305	N
SS_FA	Astrocytes	ENSG00000161692	DBF4B	protein_coding	-0.103206	2.17585e-06	0.0645438	0.0023027	-0.103206	1.1262e-09	-	-	2.90964e-07	-0.0494268	0.106531	1	-0.106754	7.88557e-07	4.44325e-05	N
RLIC_FA	Astrocytes	ENSG00000161692	DBF4B	protein_coding	-0.0810003	6.68894e-05	0.0879231	0.0197315	-0.0810003	2.61383e-06	-	-	0.000271751	-0.0371863	0.189088	1	-0.0874776	1.65806e-05	0.00077462	N
SCC_FA	Excitatory neurons	ENSG00000161692	DBF4B	protein_coding	-0.0877087	0.000336008	0.158948	0.0439822	-0.086778	6.31386e-05	-	-	0.00342222	-0.00638343	0.699065	1	-0.0820741	0.000113102	0.00446699	N
SCC_FA	Astrocytes	ENSG00000161692	DBF4B	protein_coding	-0.0819414	6.58101e-05	0.167281	0.0197315	-0.0819414	2.53413e-06	-	-	0.000266028	-0.0181497	0.49883	1	-0.0690638	0.000330245	0.0114798	N
Average_FA	Astrocytes	ENSG00000161692	DBF4B	protein_coding	-0.0666394	0.000297884	0.0560751	0.0410562	-0.0666394	3.73232e-05	-	-	0.00230709	-0.0452406	0.138972	1	-0.0590656	0.00081906	0.0242537	N
SS_FA	Oligodendrocytes	ENSG00000161692	DBF4B	protein_coding	-	-	-	-	-0.110609	8.73521e-07	0.0910623	-	0.000113864	-0.0317589	0.14099	1	-0.0893313	5.64579e-07	3.25563e-05	N
ACR_FA	Oligodendrocytes	ENSG00000161692	DBF4B	protein_coding	-0.0617892	0.000612101	0.18455	0.0573263	-0.0800525	0.000387892	0.0741401	-	0.0115981	-0.058628	0.010743	0.220479	-0.0462475	0.00135367	0.0352803	N
PTR_FA	Oligodendrocytes	ENSG00000161692	DBF4B	protein_coding	-0.0692156	0.000278952	0.111265	0.0401817	-0.0939856	0.000199615	0.0548558	-	0.00734338	-0.0390256	0.0689705	0.868131	-0.0565553	0.000227251	0.00826651	N
PTR_FA	Astrocytes	ENSG00000161692	DBF4B	protein_coding	-0.0737185	0.000145045	0.0637854	0.0299028	-0.0737185	1.0832e-05	-	-	0.000876841	-0.0458925	0.115426	1	-0.0618779	0.000759153	0.0228922	N
RLIC_FA	Oligodendrocytes	ENSG00000161692	DBF4B	protein_coding	-0.0745295	0.000165129	0.109827	0.0306439	-0.0932769	2.48602e-05	0.102293	-	0.00169493	-0.032107	0.141503	1	-0.0619889	0.000109405	0.00433256	N
SCC_FA	Oligodendrocytes	ENSG00000161692	DBF4B	protein_coding	-0.0711382	0.000316855	0.157971	0.0423698	-0.0862716	1.13291e-05	0.150873	-	0.000908558	-0.0197191	0.304371	1	-0.0717059	2.70666e-05	0.0012187	N
PTR_FA	Excitatory neurons	ENSG00000161692	DBF4B	protein_coding	-0.0853382	0.000296438	0.218563	0.0410562	-0.0906915	1.38308e-05	-	-	0.00104509	-0.0201381	0.278971	1	-0.0827917	6.34816e-05	0.00265242	N
RLIC_FA	Excitatory neurons	ENSG00000161692	DBF4B	protein_coding	-0.0918899	0.000177081	0.19524	0.0319404	-0.0929512	1.49425e-05	-	-	0.00111348	-0.0171357	0.329667	1	-0.0916349	2.20117e-05	0.00100797	N
SS_FA	Excitatory neurons	ENSG00000161692	DBF4B	protein_coding	-0.107184	2.04609e-05	0.0686907	0.0101502	-0.113956	6.64683e-08	-	-	1.24149e-05	-0.01997	0.301205	1	-0.109827	1.11341e-06	6.16797e-05	N
BCC_FA	Endothelial cells	ENSG00000162383	SLC1A7	protein_coding	0.0291984	0.00440805	0.240944	0.112333	0.0291984	0.0015899	-	-	0.0284285	0.022625	0.000826974	0.0325322	0.0178384	0.0322418	0.175234	Y
GCC_FA	Endothelial cells	ENSG00000162383	SLC1A7	protein_coding	0.0262152	0.00702669	0.466677	0.125799	0.0262152	0.00313313	-	-	0.0422812	0.0260527	0.000122647	0.00741389	0.018037	0.024847	0.1627	Y
GCC_FA	Excitatory neurons	ENSG00000162434	JAK1	protein_coding	-0.067423	0.00143863	0.951469	0.0793862	-0.0680858	0.000248853	-	-	0.00858275	-0.0391806	0.172379	1	-0.0707558	0.000509441	0.0166155	Y
FXST_FA	Excitatory neurons	ENSG00000162434	JAK1	protein_coding	-0.0691837	0.00083057	0.703845	0.0643461	-0.0688641	0.000120173	-	-	0.00531794	-0.0317467	0.285548	1	-0.0682606	0.000528926	0.0171753	Y
PLIC_FA	Excitatory neurons	ENSG00000162434	JAK1	protein_coding	-	-	-	-	-0.121458	3.65918e-10	-	-	1.03635e-07	-0.0257218	0.490793	1	-0.0859729	0.000161275	0.00610081	Y
RLIC_FA	Excitatory neurons	ENSG00000162434	JAK1	protein_coding	-0.0995771	5.71614e-05	0.289879	0.0181482	-0.0995266	4.32844e-07	-	-	6.48454e-05	-0.0156341	0.617359	1	-0.0811784	0.000261579	0.00935673	Y
SFO_FA	Excitatory neurons	ENSG00000162434	JAK1	protein_coding	-0.0949199	8.35556e-05	0.894948	0.0221067	-0.0942899	1.24891e-06	-	-	0.000153083	-0.0217199	0.452457	1	-0.0871914	9.79017e-05	0.00392962	Y
SLF_FA	Excitatory neurons	ENSG00000162434	JAK1	protein_coding	-0.0860362	0.000241015	0.738388	0.0381083	-0.085291	1.27468e-05	-	-	0.000981544	-0.0154819	0.601589	1	-0.0762493	0.000414695	0.0138459	Y
Right lingual	Inhibitory neurons	ENSG00000162461	SLC25A34	protein_coding	0.0447848	0.00319218	0.101723	0.0987675	0.0447848	0.00101982	-	-	0.0220612	0.0711037	0.259072	1	0.045235	0.0015946	0.0398745	Y
Left inferior temporal	Excitatory neurons	ENSG00000163364	LINC01116	lincRNA	-0.0324706	0.00120162	0.312125	0.074625	-0.0324706	0.000644881	-	-	0.016396	-0.0303625	0.120471	1	-0.0297452	0.00172827	0.041806	Y
EC_FA	Excitatory neurons	ENSG00000163596	ICA1L	protein_coding	-0.0860759	0.000609709	0.172045	0.0572712	-0.0968485	4.10296e-13	0.860054	0.988788	1.94535e-10	-0.0163238	0.679038	1	-0.0930293	0.000651293	0.0203448	Y
SCR_FA	Excitatory neurons	ENSG00000163596	ICA1L	protein_coding	-0.0968322	0.000258724	0.735229	0.039875	-0.0984719	1.1337e-12	0.976424	0.885577	4.70334e-10	-0.00898547	0.773823	1	-0.086629	0.00162965	0.0403418	Y
Average_FA	Excitatory neurons	ENSG00000163596	ICA1L	protein_coding	-0.101263	7.0295e-05	0.474259	0.0197504	-0.110403	1.34968e-17	0.913281	0.933236	1.05879e-14	-0.00835289	0.792704	1	-0.108908	9.12923e-05	0.0036944	Y
Right caudate	Excitatory neurons	ENSG00000163596	ICA1L	protein_coding	0.114158	0.000154789	0.317972	0.0305519	0.104895	1.77389e-11	0.937449	0.923863	6.02649e-09	0.0709688	0.1642	1	0.097067	0.0018032	0.0429382	Y
BCC_FA	Excitatory neurons	ENSG00000163596	ICA1L	protein_coding	-0.0817724	0.00115901	0.644129	0.0733305	-0.0862527	1.99141e-10	0.976585	0.970933	5.80549e-08	-0.000166609	0.992647	1	-0.0869983	0.001249	0.0331968	Y
SLF_FA	Excitatory neurons	ENSG00000163596	ICA1L	protein_coding	-	-	-	-	-0.0977665	9.04639e-13	0.901299	0.819396	3.82662e-10	-0.0688337	0.0556471	0.744098	-0.106545	0.000200285	0.00739679	Y
PTR_FA	Excitatory neurons	ENSG00000163596	ICA1L	protein_coding	-0.0830845	0.000893537	0.923282	0.066699	-0.087821	5.64043e-11	0.847228	0.830255	1.78943e-08	-0.00117424	0.965797	1	-0.0818228	0.00194575	0.0452154	Y
ACR_FA	Excitatory neurons	ENSG00000163596	ICA1L	protein_coding	-0.163165	8.7308e-08	0.4703	0.000541917	-0.17053	4.29199e-40	0.960928	0.855447	1.15739e-36	-0.0440172	0.214727	1	-0.150374	3.67234e-06	0.000190923	Y
SLF_FA	Oligodendrocytes	ENSG00000163629	PTPN13	protein_coding	-0.0545233	0.0020774	0.382054	0.0905981	-0.0645079	2.22733e-07	0.671818	0.576888	3.5725e-05	-0.0121458	0.0620014	0.805904	-0.0425544	0.00161776	0.0402716	Y
FX_FA	Oligodendrocytes	ENSG00000163629	PTPN13	protein_coding	-0.0513481	0.000749554	0.144785	0.0628213	-0.044698	2.44286e-05	0.756324	0.591584	0.0016779	-0.0152954	0.0188311	0.336962	-0.0356087	0.00163758	0.0404703	Y
Cerebellar vermal lobules VI VII	Excitatory neurons	ENSG00000163749	CCDC158	protein_coding	-0.0568286	0.00758583	0.309303	0.128553	-0.0568286	0.00327155	-	-	0.0431005	-0.0295734	0.000623451	0.0260375	-0.0477041	0.0176483	0.146075	Y
Right caudate	Excitatory neurons	ENSG00000163749	CCDC158	protein_coding	-0.0536792	0.00631671	0.528813	0.123964	-0.0536792	0.00250282	-	-	0.0370198	-0.0338868	8.75699e-05	0.00573653	-0.0502208	0.00737859	0.102332	N
Left caudate	Excitatory neurons	ENSG00000163749	CCDC158	protein_coding	-0.0587543	0.00318338	0.383929	0.0987497	-0.0587543	0.000874719	-	-	0.019958	-0.0357046	3.56004e-05	0.00275794	-0.052195	0.00555616	0.0886425	N
Right pallidum	Excitatory neurons	ENSG00000163885	CCDC37	protein_coding	-0.0875658	0.00292867	0.20987	0.0975829	-0.0875658	0.000626211	-	-	0.0160633	-0.0242168	0.00101557	0.0379145	-0.0773671	1.61497e-37	3.82191e-35	N
Left pallidum	Excitatory neurons	ENSG00000163885	CCDC37	protein_coding	-0.0775082	0.00710466	0.470676	0.125799	-0.0775082	0.00262973	-	-	0.0379438	-0.0244181	0.000923696	0.0354164	-0.0688957	6.61427e-31	1.15777e-28	N
Right caudal anterior cingulate	Excitatory neurons	ENSG00000164048	ZNF589	protein_coding	0.0649837	0.012541	0.343899	0.142507	0.0810347	4.70277e-05	0.31494	-	0.00272723	0.00974457	0.58763	1	0.0718813	0.00192216	0.0448522	Y
Cerebellar vermal lobules I	Astrocytes	ENSG00000164106	SCRG1	protein_coding	-	-	-	-	-0.0882358	0.00164392	-	-	0.0288924	-0.293664	1.11359e-16	1.14895e-13	-0.0907715	0.0018399	0.0435075	N
SS_FA	Astrocytes	ENSG00000164106	SCRG1	protein_coding	-0.0680824	0.00568864	0.159286	0.12111	-0.0680824	0.00349373	-	-	0.044392	-0.16681	6.85674e-10	2.23939e-07	-0.0644715	0.00687803	0.0993	N
WVol	Oligodendrocytes	ENSG00000166173	LARP6	protein_coding	0.0564452	2.32605e-05	0.917633	0.0108874	0.0564452	1.83817e-07	-	-	3.00416e-05	0.0212621	0.575199	1	0.0555957	1.57888e-05	0.000741372	Y
Left caudal anterior cingulate	Microglia	ENSG00000166750	SLFN5	protein_coding	-0.0406844	0.00697127	0.993976	0.125573	-0.0406844	0.00333548	-	-	0.0434918	-0.0112744	0.804878	1	-0.0422958	3.17625e-39	7.89579e-37	Y
FXST_FA	Astrocytes	ENSG00000166788	SAAL1	protein_coding	0.0457264	0.00193837	0.604552	0.0874276	0.0457264	0.000620997	-	-	0.0159866	0.0110773	0.633467	1	0.0392712	0.0020367	0.0469235	Y
Left ventral DC	Excitatory neurons	ENSG00000167720	SRR	protein_coding	0.0480709	0.00554889	0.928173	0.119693	0.0480709	0.00266455	-	-	0.0381816	0.0661143	0.0408794	0.591396	0.0541379	0.000825484	0.0243637	N
Right pallidum	Excitatory neurons	ENSG00000167720	SRR	protein_coding	0.0669287	0.00340766	0.982247	0.101937	0.0669287	0.00135532	-	-	0.0258633	0.0422118	0.180784	1	0.0680739	0.00110008	0.0301042	Y
Left hippocampus	Excitatory neurons	ENSG00000167720	SRR	protein_coding	0.0613236	0.00453658	0.808173	0.11315	0.0613236	0.00202188	-	-	0.0324592	0.0368412	0.267355	1	0.0624669	0.00155765	0.0391491	Y
CGC_FA	Excitatory neurons	ENSG00000167720	SRR	protein_coding	0.0674386	0.00134464	0.906181	0.0767246	0.0674386	0.000345009	-	-	0.0107246	0.0219853	0.348628	1	0.0583102	0.00182373	0.0432424	Y
Left caudate	Excitatory neurons	ENSG00000167720	SRR	protein_coding	0.0717263	0.00287544	0.889647	0.0970592	0.0717263	0.00106412	-	-	0.0226506	0.0365839	0.250555	1	0.0671399	0.00197052	0.0456476	Y
Left pallidum	Excitatory neurons	ENSG00000167720	SRR	protein_coding	0.0758826	0.00125037	0.965889	0.0754809	0.0758826	0.000308566	-	-	0.00993538	0.0165584	0.600108	1	0.0634578	0.00220016	0.0492517	Y
RLIC_FA	Astrocytes	ENSG00000168071	CCDC88B	protein_coding	0.0651907	0.00529276	0.319058	0.117669	0.0616683	0.00365821	-	-	0.0451801	0.0225304	6.30081e-06	0.000639906	0.0480185	0.0163865	0.142053	Y
FXST_FA	Astrocytes	ENSG00000168071	CCDC88B	protein_coding	-0.0580011	0.00616547	0.286115	0.123845	-0.0573321	0.00296168	-	-	0.0408649	-0.0202509	4.93391e-05	0.00357803	-0.038463	0.0327658	0.176168	Y
PCR_FA	Astrocytes	ENSG00000168071	CCDC88B	protein_coding	0.0670503	0.00441471	0.914275	0.112333	0.0647511	0.00234854	-	-	0.0356295	0.0297984	2.3443e-09	6.44995e-07	0.0660574	0.00162811	0.0403418	Y
CSF	Oligodendrocytes	ENSG00000168385	2024-09-02	protein_coding	0.0631914	0.0021788	0.240044	0.0921103	0.0631914	0.00100544	-	-	0.0218605	0.0343946	0.0956501	1	0.0556168	0.00101023	0.0281144	Y
Left cuneus	Excitatory neurons	ENSG00000168803	ADAL	protein_coding	-0.0463168	0.0328235	0.982007	0.168658	-0.0493752	0.000105924	0.972359	0.854447	0.00487144	-0.0324469	0.145258	1	-0.0606292	0.00112462	0.0305776	Y
Left paracentral	Excitatory neurons	ENSG00000168803	ADAL	protein_coding	-0.0776106	0.000528799	0.248099	0.0544842	-0.0689182	1.65856e-08	0.837227	0.883118	3.5602e-06	-0.038193	0.122529	1	-0.0547214	0.00166105	0.0406999	Y
Left insula	Astrocytes	ENSG00000168917	SLC35G2	protein_coding	-	-	-	-	-0.0745351	7.78253e-05	-	-	0.00396441	-0.0250151	0.602628	1	-0.0728636	0.00130288	0.034217	Y
GCC_FA	Astrocytes	ENSG00000168917	SLC35G2	protein_coding	-	-	-	-	0.0715726	0.000169708	-	-	0.00662045	0.0194446	0.585484	1	0.0694478	0.00211972	0.0481545	Y
Left caudal anterior cingulate	Astrocytes	ENSG00000168917	SLC35G2	protein_coding	-	-	-	-	-0.0798226	0.000165221	-	-	0.00650422	-0.045203	0.34411	1	-0.0790639	0.00188066	0.044073	Y
FXST_FA	OPCs	ENSG00000169629	RGPD8	protein_coding	-0.0770858	0.000288488	0.19835	0.0407075	-0.0770858	7.79489e-06	-	-	0.000665208	-0.000256365	0.988929	1	-0.0517973	2.69202e-22	3.4624e-20	Y
FX_FA	OPCs	ENSG00000169629	RGPD8	protein_coding	-0.0487169	0.00628515	0.149117	0.123964	-0.0487169	0.00232967	-	-	0.0354179	-0.0125973	0.625172	1	-0.0333486	2.54016e-07	1.51498e-05	Y
Average_FA	OPCs	ENSG00000169629	RGPD8	protein_coding	-0.052814	0.00739277	0.383431	0.127134	-0.052814	0.00297234	-	-	0.0409465	-0.00570945	0.810859	1	-0.0387587	9.20378e-14	7.89178e-12	Y
ALIC_FA	Excitatory neurons	ENSG00000170946	DNAJC24	protein_coding	-	-	-	-	0.0946999	3.26693e-16	0.931782	0.928225	2.27346e-13	0.0552987	0.0752088	0.922771	0.0801487	0.000118977	0.00466168	N
Right hippocampus	Inhibitory neurons	ENSG00000171044	XKR6	protein_coding	0.109527	0.0108157	0.232336	0.137618	0.0989224	0.000117698	0.710116	-	0.00524607	0.036038	4.87532e-06	0.000519542	0.0821589	0.0202579	0.153476	N
FXST_FA	Inhibitory neurons	ENSG00000171044	XKR6	protein_coding	0.0864277	0.0218402	0.424051	0.156108	0.0873357	0.000154091	0.971712	-	0.00624266	0.0307305	1.49415e-07	2.68102e-05	0.0910362	0.00573929	0.090373	N
Right pallidum	Inhibitory neurons	ENSG00000171044	XKR6	protein_coding	-0.129577	0.0053113	0.667777	0.117669	-0.121561	6.93234e-06	0.790162	-	0.000600608	-0.0442199	1.98096e-08	4.40831e-06	-0.114205	0.00345554	0.0669195	N
Left hippocampus	Inhibitory neurons	ENSG00000171044	XKR6	protein_coding	0.0910692	0.0285365	0.670686	0.16371	0.0834653	0.00116132	0.7895	-	0.023747	0.0315918	6.09141e-05	0.00425433	0.0772881	0.0270706	0.166813	N
Brain stem	Inhibitory neurons	ENSG00000171044	XKR6	protein_coding	-0.0766406	0.0432838	0.150633	0.179481	-0.0856922	0.000303959	0.730887	-	0.0098532	-0.0332051	2.57232e-05	0.00210028	-0.0631439	0.0493996	0.199932	N
Right rostral middle frontal	Inhibitory neurons	ENSG00000171044	XKR6	protein_coding	-0.0644137	0.0588284	0.433884	0.193805	-0.0828528	0.000116737	0.440206	-	0.00522485	-0.0385124	1.01556e-06	0.000139379	-0.0747465	0.0130277	0.131637	N
Left cerebellum exterior	Inhibitory neurons	ENSG00000171044	XKR6	protein_coding	-0.0769685	0.040184	0.788062	0.176833	-0.0872359	0.000192218	0.692834	-	0.00712496	-0.0385072	1.02429e-06	0.000139639	-0.0874981	0.00795074	0.105637	N
Left pallidum	Inhibitory neurons	ENSG00000171044	XKR6	protein_coding	-0.170005	0.000767912	0.334238	0.0631617	-0.149714	3.65891e-08	0.502515	-	7.20854e-06	-0.053677	9.42027e-12	4.54949e-09	-0.136529	0.000929617	0.026697	N
Right lateral orbitofrontal	Inhibitory neurons	ENSG00000171044	XKR6	protein_coding	0.0625398	0.0552307	0.667244	0.190118	0.0687873	0.00081183	0.784243	-	0.0189789	0.0356957	5.96749e-06	0.00061291	0.0717454	0.012095	0.127009	N
SCR_FA	Inhibitory neurons	ENSG00000171044	XKR6	protein_coding	-0.0866919	0.0345358	0.963351	0.170284	-0.0901216	0.000404567	0.903437	-	0.0119231	-0.026986	3.82346e-06	0.00041825	-0.0911483	0.0103495	0.119976	N
Left middle temporal	Inhibitory neurons	ENSG00000171044	XKR6	protein_coding	0.0847918	0.0202401	0.191547	0.153633	0.110622	1.84415e-06	0.297446	-	0.000210497	0.0529373	1.90577e-11	8.65161e-09	0.107308	0.00141251	0.0363981	N
UNC_FA	Inhibitory neurons	ENSG00000171044	XKR6	protein_coding	-0.149045	0.00113245	0.329414	0.0733305	-0.133832	9.69979e-08	0.584836	-	1.7131e-05	-0.0382762	5.58345e-11	2.30429e-08	-0.120413	0.00135482	0.0352803	N
PCR_FA	Inhibitory neurons	ENSG00000171044	XKR6	protein_coding	-0.0943021	0.023077	0.972373	0.156545	-0.0929647	0.000260539	0.962235	-	0.0088793	-0.0279059	1.76896e-06	0.000224317	-0.0942844	0.00832649	0.108318	N
Right middle temporal	Inhibitory neurons	ENSG00000171044	XKR6	protein_coding	0.0430799	0.201821	0.122892	0.339005	0.0695657	0.00342486	0.279182	-	0.0439004	0.03469	1.09533e-05	0.00101067	0.0694754	0.0219084	0.157156	N
Left superior temporal	Inhibitory neurons	ENSG00000171044	XKR6	protein_coding	-0.0646947	0.0659249	0.516722	0.20028	-0.0649468	0.00355808	0.991864	-	0.0446399	-0.0320507	4.85128e-05	0.0035579	-0.0689269	0.0236768	0.160219	N
Left isthmus cingulate	Inhibitory neurons	ENSG00000171044	XKR6	protein_coding	0.0660533	0.0990553	0.0836396	0.231158	0.0798381	0.0018513	0.628191	-	0.0308037	0.0366094	3.70012e-06	0.000408692	0.0840365	0.0183966	0.148744	N
Left ventral DC	Inhibitory neurons	ENSG00000171044	XKR6	protein_coding	-0.0492355	0.126002	0.756985	0.259229	-0.0592644	0.00425346	0.663198	-	0.0491878	-0.028957	0.000237893	0.0122723	-0.0574997	0.0396551	0.18662	N
Right ventral DC	Inhibitory neurons	ENSG00000171044	XKR6	protein_coding	-0.0640389	0.0509451	0.64943	0.186275	-0.0724454	0.000438321	0.713501	-	0.0125963	-0.0345227	1.17849e-05	0.00107	-0.0660424	0.0198835	0.152642	N
IFO_FA	Inhibitory neurons	ENSG00000171044	XKR6	protein_coding	0.213184	6.31716e-05	0.166588	0.0196631	0.171547	4.85065e-06	0.137725	-	0.00044815	0.0511585	1.86132e-18	2.41424e-15	0.153672	0.000213736	0.00786412	N
Right cerebellum exterior	Inhibitory neurons	ENSG00000171044	XKR6	protein_coding	-0.0628209	0.084189	0.637419	0.217651	-0.0679949	0.00334232	0.840826	-	0.0435001	-0.031675	5.89825e-05	0.00415136	-0.0719356	0.0230674	0.159192	N
Left cerebellum white matter	Excitatory neurons	ENSG00000171055	FEZ2	protein_coding	-0.0952871	0.00047602	0.0728276	0.0517574	-0.0952871	2.56503e-05	-	-	0.00173194	-0.0632956	0.122384	1	-0.0909082	0.000486245	0.0159116	Y
Right cerebellum exterior	Excitatory neurons	ENSG00000171055	FEZ2	protein_coding	-0.0697803	0.00301789	0.587814	0.0986508	-0.0697803	0.000759907	-	-	0.0181243	-0.046215	0.251908	1	-0.07551	0.000969943	0.027454	Y
Right cerebellum white matter	Excitatory neurons	ENSG00000171055	FEZ2	protein_coding	-	-	-	-	-0.0925462	3.42792e-05	-	-	0.00217182	-0.0614819	0.134221	1	-0.0859726	0.000745707	0.0226484	Y
Right basal forebrain	Microglia	ENSG00000171298	GAA	protein_coding	-	-	-	-	0.0720847	0.00111412	-	-	0.0232714	0.0329323	0.00111602	0.040019	-	-	-	Y
Cerebellar vermal lobules VIII	Excitatory neurons	ENSG00000172071	EIF2AK3	protein_coding	0.0992495	0.000723331	0.402067	0.0615685	0.11781	2.9023e-05	-	-	0.0019118	0.0439315	4.57281e-06	0.000494266	0.0835777	0.000914992	0.0263301	Y
Right putamen	Excitatory neurons	ENSG00000172071	EIF2AK3	protein_coding	-	-	-	-	-0.0798744	0.00316747	-	-	0.0424949	-0.0336634	0.000484432	0.0214345	-0.0329574	0.140578	0.296173	Y
CST_FA	Excitatory neurons	ENSG00000172728	FUT10	protein_coding	-0.0733868	0.00110416	0.954905	0.0730331	-0.0771192	0.000224362	-	-	0.00799273	-0.0154972	0.544747	1	-0.0718713	0.000974427	0.027454	Y
CST_FA	Oligodendrocytes	ENSG00000172728	FUT10	protein_coding	-0.0558827	0.00224327	0.930249	0.0931001	-0.0562827	0.000515692	-	-	0.014172	-0.0106216	0.78194	1	-0.0591563	0.00187026	0.0439445	Y
Left rostral middle frontal	Astrocytes	ENSG00000173041	ZNF680	protein_coding	0.0709738	0.00667325	0.103501	0.124873	0.0530527	0.00240577	0.28295	-	0.0361041	0.0333604	7.31659e-05	0.00496636	0.0344799	0.0828412	0.236637	Y
SS_FA	Oligodendrocytes	ENSG00000173821	RNF213	protein_coding	0.0412362	0.000625993	0.766401	0.0576873	0.0412362	0.000257685	-	-	0.00879595	0.0274612	0.00986835	0.20683	0.0429753	0.000345811	0.0119367	Y
Average_FA	Oligodendrocytes	ENSG00000173821	RNF213	protein_coding	0.034529	0.00232174	0.966757	0.0938604	0.034529	0.00133813	-	-	0.0257476	0.0222632	0.0367911	0.549968	0.0354504	0.00162001	0.0402716	Y
EC_FA	Oligodendrocytes	ENSG00000173821	RNF213	protein_coding	0.0348671	0.00284209	0.807707	0.0970488	0.0348671	0.00171121	-	-	0.0294824	0.0230503	0.0304974	0.482401	0.0363867	0.00174039	0.0418911	Y
ACR_FA	Oligodendrocytes	ENSG00000173821	RNF213	protein_coding	0.0410149	0.000367473	0.315251	0.0450459	0.0410149	0.000128302	-	-	0.00553631	0.0207658	0.0506975	0.693699	0.0414884	0.000280139	0.00988911	Y
Right cerebellum exterior	Oligodendrocytes	ENSG00000173988	LRRC63	protein_coding	-0.0805957	0.00372123	0.958925	0.105424	-0.0805957	0.00150873	-	-	0.0275308	-0.00817705	0.843532	1	-0.074746	0.00219729	0.0492425	Y
PTR_FA	Astrocytes	ENSG00000174226	SNX31	protein_coding	-0.0495825	9.08299e-06	0.429388	0.00613566	-0.049943	4.82795e-07	-	-	6.99015e-05	-0.0141629	0.482891	1	-0.034006	0.000109087	0.00432573	Y
Brain stem	Astrocytes	ENSG00000174226	SNX31	protein_coding	0.0415988	7.64041e-05	0.193094	0.0206785	0.0419405	1.17595e-05	-	-	0.00092425	0.0350257	0.195074	1	0.0321221	0.000241615	0.00869503	Y
PCR_FA	Astrocytes	ENSG00000174226	SNX31	protein_coding	-0.0535291	4.26178e-06	0.522756	0.00346941	-0.0532427	2.00738e-07	-	-	3.24383e-05	-0.0188991	0.33491	1	-0.0347929	0.000116076	0.00456011	Y
SLF_FA	Astrocytes	ENSG00000174226	SNX31	protein_coding	-0.0475005	2.48779e-05	0.508352	0.0112591	-0.0478051	2.37546e-06	-	-	0.000253065	-0.0238921	0.219908	1	-0.0284263	0.00126029	0.0332577	Y
PLIC_FA	Astrocytes	ENSG00000174226	SNX31	protein_coding	-0.0425079	0.000108423	0.592247	0.024765	-0.0411646	4.1879e-05	-	-	0.00249229	-0.0206615	0.27028	1	-0.0277187	0.0010634	0.0292901	Y
Average_FA	Astrocytes	ENSG00000174226	SNX31	protein_coding	-0.0606053	1.12703e-07	0.631599	0.000541917	-0.0599952	3.675e-10	-	-	1.03635e-07	-0.0252732	0.201483	1	-0.0413184	2.79168e-06	0.000147471	Y
SCR_FA	Astrocytes	ENSG00000174226	SNX31	protein_coding	-0.0440205	8.83743e-05	0.913978	0.0228114	-0.0438168	1.9113e-05	-	-	0.00136306	-0.0116875	0.528831	1	-0.0283493	0.00101924	0.0283374	Y
SS_FA	Astrocytes	ENSG00000174226	SNX31	protein_coding	-0.0510277	6.80828e-06	0.238939	0.00480347	-0.0518002	2.45167e-07	-	-	3.88896e-05	-0.0149731	0.47105	1	-0.0359982	6.50925e-05	0.00270723	Y
Right caudal anterior cingulate	Oligodendrocytes	ENSG00000174705	SH3PXD2B	protein_coding	-	-	-	-	0.0876342	0.00363748	-	-	0.0450597	0.0350259	0.000299965	0.014567	-	-	-	Y
Left middle temporal	Oligodendrocytes	ENSG00000174705	SH3PXD2B	protein_coding	-	-	-	-	-0.0639214	0.00368428	-	-	0.045346	-0.035689	0.000229755	0.0119475	-	-	-	Y
Left lateral ventricle	Excitatory neurons	ENSG00000175164	ABO	processed_transcript	0.0306297	0.17245	0.528972	0.308542	0.0438362	0.00389384	0.524235	-	0.0466159	0.0342289	0.000823828	0.0324365	0.041129	0.0229829	0.159023	Y
Right lateral ventricle	Excitatory neurons	ENSG00000175164	ABO	processed_transcript	0.0335452	0.134579	0.199478	0.268449	0.0509189	0.000719868	0.328491	-	0.0175378	0.0424215	3.41607e-05	0.00266918	0.0492262	0.00751393	0.103097	Y
Brain stem	Excitatory neurons	ENSG00000175581	MRPL48	protein_coding	-	-	-	-	-0.0628253	7.78253e-05	-	-	0.00396441	-0.000401411	0.990758	1	-0.0614036	0.00115167	0.0310564	Y
Right ventral DC	Astrocytes	ENSG00000176681	LRRC37A	protein_coding	-0.037448	0.00127183	0.732397	0.0757587	-0.0396342	2.75541e-18	0.999764	0.816296	2.42622e-15	-0.0257914	0.00123929	0.0433772	-0.0320488	1.16484e-05	0.000557577	Y
ACR_FA	Astrocytes	ENSG00000176681	LRRC37A	protein_coding	-0.0709739	2.01514e-06	0.666947	0.00220616	-0.0724606	5.13994e-44	0.999136	0.937121	1.70591e-40	-0.028734	1.90803e-06	0.000237045	-0.0578587	3.83706e-10	2.77525e-08	N
Left lingual	Astrocytes	ENSG00000176681	LRRC37A	protein_coding	-0.0524353	7.6855e-05	0.798255	0.0206785	-0.0525708	2.37963e-26	0.999333	0.954323	3.80264e-23	-0.033589	2.8667e-05	0.00230744	-0.0460504	2.91902e-08	1.88538e-06	Y
CGC_FA	Astrocytes	ENSG00000176681	LRRC37A	protein_coding	-0.0507985	0.000308836	0.943133	0.0416019	-0.0499997	1.78591e-20	0.999996	0.958897	1.85447e-17	-0.0220519	0.000204791	0.0108229	-0.0393471	6.32275e-06	0.000317554	Y
Left pars triangularis	Astrocytes	ENSG00000176681	LRRC37A	protein_coding	0.056806	0.000963998	0.112118	0.0687774	0.0643381	1.02819e-21	0.995635	0.634697	1.1616e-18	0.0323059	6.4593e-05	0.00445642	0.0544558	6.74774e-07	3.83725e-05	Y
Right basal forebrain	Astrocytes	ENSG00000176681	LRRC37A	protein_coding	0.0311212	0.0542141	0.789436	0.188801	0.0356959	9.21993e-08	0.999099	0.793939	1.64381e-05	0.0182387	0.0220363	0.377544	0.0342598	0.000961348	0.0273493	Y
Right entorhinal	Astrocytes	ENSG00000176681	LRRC37A	protein_coding	0.0384193	0.00825641	0.0608959	0.13051	0.0478139	3.64058e-16	0.978884	0.522492	2.49328e-13	0.0263166	0.00108743	0.0393453	0.0416104	1.04587e-05	0.000507197	Y
FXST_FA	Astrocytes	ENSG00000176681	LRRC37A	protein_coding	-0.0911839	1.88522e-08	0.950051	0.000299269	-0.0890311	6.7182e-69	0.998458	0.823718	9.66212e-65	-0.0394249	1.04198e-10	4.06703e-08	-0.0720337	7.3872e-14	6.40845e-12	Y
Right putamen	Astrocytes	ENSG00000176681	LRRC37A	protein_coding	0.0295024	0.0437169	0.0609225	0.180101	0.0394968	5.82427e-11	0.984761	0.49899	1.83426e-08	0.0153243	0.0549213	0.736562	0.0294347	0.00164639	0.0405188	N
Left entorhinal	Astrocytes	ENSG00000176681	LRRC37A	protein_coding	-	-	-	-	0.0592978	3.13944e-22	0.955602	0.37032	4.23294e-19	0.0314355	0.0001023	0.00643228	0.0447019	6.62464e-06	0.000331591	Y
Left supramarginal	Astrocytes	ENSG00000176681	LRRC37A	protein_coding	-0.042817	0.00191648	0.923214	0.0872698	-0.0436269	1.05988e-15	0.999994	0.949699	6.62745e-13	-0.0237536	0.00294164	0.0836893	-0.0350819	4.84995e-05	0.00207628	Y
Right lingual	Astrocytes	ENSG00000176681	LRRC37A	protein_coding	-0.0513021	5.27959e-05	0.734411	0.0171553	-0.0537137	4.27818e-30	0.998473	0.791576	7.69109e-27	-0.0346971	1.67391e-05	0.00146136	-0.0439475	3.11278e-08	2.00179e-06	Y
WVol	Astrocytes	ENSG00000176681	LRRC37A	protein_coding	-0.0171187	0.00945236	0.862305	0.133915	-0.0179213	1.56377e-11	0.999901	0.887133	5.44117e-09	-0.0193675	0.0151332	0.282909	-0.0151236	0.000376558	0.0128038	Y
Right parahippocampal	Astrocytes	ENSG00000176681	LRRC37A	protein_coding	0.0546476	0.00127531	0.88477	0.0758158	0.0602986	1.06252e-19	0.999064	0.703841	1.01874e-16	0.027631	0.000577871	0.0247021	0.0495006	3.79528e-06	0.000196623	Y
Left fusiform	Astrocytes	ENSG00000176681	LRRC37A	protein_coding	-	-	-	-	-0.0334842	5.5748e-12	0.989885	0.599474	2.14759e-09	-0.0237022	0.00288457	0.0825668	-0.0343885	1.083e-05	0.000522977	Y
Right lateral orbitofrontal	Astrocytes	ENSG00000176681	LRRC37A	protein_coding	-	-	-	-	0.0362515	1.12321e-15	0.970168	0.470566	6.82562e-13	0.023915	0.00286018	0.0820756	0.0253563	0.000406821	0.0136292	Y
Left superior parietal	Astrocytes	ENSG00000176681	LRRC37A	protein_coding	0.0320655	0.0163523	0.258211	0.147901	0.0382635	1.82969e-12	0.99476	0.655755	7.51847e-10	0.0214552	0.00730086	0.165308	0.0315269	0.000220863	0.00806615	Y
Left thalamus proper	Astrocytes	ENSG00000176681	LRRC37A	protein_coding	-0.0299476	0.00896919	0.718274	0.133199	-0.0276649	2.17388e-09	0.999629	0.825615	5.39047e-07	-0.0230835	0.00369865	0.0988138	-0.0259812	0.000403324	0.0135581	Y
Left pallidum	Astrocytes	ENSG00000176681	LRRC37A	protein_coding	-0.0445302	0.0031752	0.742306	0.0987437	-0.0472842	3.14706e-15	0.99978	0.835377	1.8349e-12	-0.0239605	0.00270972	0.0787031	-0.0371456	8.86082e-05	0.00359562	Y
Right pars orbitalis	Astrocytes	ENSG00000176681	LRRC37A	protein_coding	-0.0330503	0.0345904	0.459419	0.170383	-0.0343363	8.83895e-08	0.987709	0.994986	1.58902e-05	-0.0180008	0.0238463	0.399612	-0.0328296	0.000998856	0.0279217	Y
EC_FA	Astrocytes	ENSG00000176681	LRRC37A	protein_coding	-0.0381961	0.00473031	0.957722	0.113689	-0.0400691	1.23211e-13	0.999719	0.902952	6.32866e-11	-0.0153529	0.00939238	0.198953	-0.032212	0.000159403	0.00605321	Y
Left ventral DC	Astrocytes	ENSG00000176681	LRRC37A	protein_coding	-0.0348309	0.00257424	0.401889	0.0955441	-0.0370715	4.98523e-16	0.99967	0.805752	3.26454e-13	-0.0262577	0.000992356	0.037448	-0.0297449	4.40379e-05	0.0019053	Y
Average_FA	Astrocytes	ENSG00000176681	LRRC37A	protein_coding	-0.0775214	5.21284e-07	0.828202	0.00110335	-0.0789619	1.87857e-51	0.999647	0.937253	7.36842e-48	-0.0338961	2.25728e-08	4.95042e-06	-0.0635418	1.63373e-11	1.25205e-09	N
ALIC_FA	Astrocytes	ENSG00000176681	LRRC37A	protein_coding	-0.087914	1.25732e-07	0.45001	0.000541917	-0.0940514	1.36481e-66	0.991917	0.654726	1.17773e-62	-0.0406852	2.91136e-11	1.29575e-08	-0.0778771	6.09926e-14	5.30671e-12	N
Left putamen	Astrocytes	ENSG00000176681	LRRC37A	protein_coding	-	-	-	-	0.0411872	7.25882e-12	0.985167	0.487775	2.69991e-09	0.0146949	0.0661284	0.843978	0.0314545	0.000780577	0.0234427	N
Right fusiform	Astrocytes	ENSG00000176681	LRRC37A	protein_coding	-0.034804	0.00406557	0.724986	0.109447	-0.034873	5.69976e-13	0.999921	0.973731	2.61619e-10	-0.0223364	0.00507777	0.127006	-0.0305977	6.70746e-05	0.00277123	Y
BVol	Astrocytes	ENSG00000176681	LRRC37A	protein_coding	-0.0915425	1.78217e-07	0.166381	0.000628689	-0.0996017	3.15258e-66	0.978424	0.525335	1.71244e-62	-0.0507099	4.9917e-10	1.69111e-07	-0.078996	2.97418e-13	2.47837e-11	Y
Right pallidum	Astrocytes	ENSG00000176681	LRRC37A	protein_coding	-0.0667076	3.64831e-05	0.594712	0.0142703	-0.0711781	6.69838e-33	0.999558	0.737351	1.37623e-29	-0.035613	1.03514e-05	0.000963255	-0.0545292	5.00905e-08	3.14602e-06	Y
CGH_FA	Astrocytes	ENSG00000176681	LRRC37A	protein_coding	-0.0589468	5.25619e-05	0.189897	0.0171553	-0.066141	2.41368e-34	0.992789	0.592758	5.48109e-31	-0.0251876	2.62744e-05	0.0021376	-0.052688	1.03245e-08	6.86336e-07	Y
GVol	Astrocytes	ENSG00000176681	LRRC37A	protein_coding	-0.0208284	0.00109698	0.302251	0.0728617	-0.0178135	8.68936e-13	0.995221	0.628726	3.74911e-10	-0.0234808	0.00317041	0.0885904	-0.0181596	1.43736e-05	0.000681409	Y
Optic chiasm	Astrocytes	ENSG00000176681	LRRC37A	protein_coding	0.0602864	0.00208895	0.494951	0.0906121	0.0657008	1.87708e-17	0.999766	0.764898	1.44622e-14	0.0312134	9.70436e-05	0.00617835	0.0574381	4.1881e-06	0.000215841	Y
Left postcentral	Astrocytes	ENSG00000176681	LRRC37A	protein_coding	-0.0324837	0.0149957	0.174653	0.146225	-0.0374363	5.14391e-12	0.998805	0.680343	1.99945e-09	-0.0241755	0.00247773	0.07371	-0.0325774	0.000131371	0.00507338	Y
IFO_FA	Astrocytes	ENSG00000176681	LRRC37A	protein_coding	0.0394841	0.00455224	0.346953	0.11315	0.0416508	6.82295e-14	0.999977	0.864188	3.59004e-11	0.0139463	0.0184273	0.331031	0.0300284	0.000582956	0.018563	Y
SCR_FA	Astrocytes	ENSG00000176681	LRRC37A	protein_coding	-	-	-	-	-0.0345517	6.94636e-10	0.992723	0.54955	1.8412e-07	-0.0111851	0.0577834	0.765002	-0.0289994	0.00101026	0.0281144	Y
BCC_FA	Astrocytes	ENSG00000176681	LRRC37A	protein_coding	-0.0835926	3.27773e-07	0.715878	0.000863219	-0.0873018	5.53537e-57	0.999765	0.775428	2.65366e-53	-0.0363806	2.5683e-09	6.94006e-07	-0.0711024	3.70542e-12	2.93871e-10	N
Left parahippocampal	Astrocytes	ENSG00000176681	LRRC37A	protein_coding	0.040807	0.0112443	0.766614	0.138358	0.0472664	3.94952e-13	0.990882	0.71622	1.90622e-10	0.0274285	0.000645311	0.0267536	0.0384992	0.00017339	0.00650093	Y
SFO_FA	Astrocytes	ENSG00000176681	LRRC37A	protein_coding	-0.0506109	0.00041215	0.740325	0.0477568	-0.0531816	5.04369e-22	0.999943	0.828804	6.35559e-19	-0.020081	0.000719229	0.0291655	-0.0414667	3.75648e-06	0.000194954	Y
X3rd ventricle	Astrocytes	ENSG00000176681	LRRC37A	protein_coding	0.0512212	0.000465634	0.340873	0.0511537	0.0490975	3.35843e-18	0.999864	0.851645	2.84123e-15	0.026146	0.00107661	0.0391784	0.0394079	1.36263e-05	0.000648062	Y
Left vessel	Astrocytes	ENSG00000176681	LRRC37A	protein_coding	0.0443143	0.0138105	0.96266	0.145206	0.0422123	7.22852e-09	0.999229	0.938702	1.63289e-06	0.0165869	0.0369896	0.552374	0.0383395	0.000712637	0.0218232	Y
GCC_FA	Astrocytes	ENSG00000176681	LRRC37A	protein_coding	-0.0975984	1.09494e-08	0.91615	0.000299269	-0.101825	2.90824e-83	0.999199	0.735182	7.73463e-79	-0.0454455	2.3098e-13	1.51086e-10	-0.0790287	1.99114e-14	1.76353e-12	N
Brain stem	Astrocytes	ENSG00000176681	LRRC37A	protein_coding	-0.0416029	0.00175779	0.224069	0.0851031	-0.0469028	3.11287e-19	0.997918	0.670612	2.91973e-16	-0.0301072	0.000178201	0.00981514	-0.0411892	1.29574e-06	7.1114e-05	Y
SCC_FA	Astrocytes	ENSG00000176681	LRRC37A	protein_coding	-0.0673702	1.47087e-05	0.952077	0.00791501	-0.0705097	7.04407e-36	0.997814	0.84171	1.78778e-32	-0.0297924	7.50944e-07	0.000109884	-0.0577397	3.34975e-09	2.31524e-07	N
FX_FA	Astrocytes	ENSG00000176681	LRRC37A	protein_coding	-0.0404668	0.000827463	0.636007	0.0643461	-0.0384903	3.01541e-16	0.999959	0.842211	2.16838e-13	-0.0194788	0.00104624	0.0387407	-0.0323746	1.80053e-05	0.000838792	Y
Right superior frontal	Astrocytes	ENSG00000176681	LRRC37A	protein_coding	0.0258467	0.00957093	0.41736	0.134343	0.0287612	8.41342e-13	0.979835	0.719931	3.70414e-10	0.0204309	0.0105314	0.217611	0.0209285	0.000914953	0.0263301	Y
Left accumbens area	Astrocytes	ENSG00000176681	LRRC37A	protein_coding	-0.0680836	6.26213e-05	0.605945	0.0196631	-0.06595	2.58419e-25	0.998293	0.926099	3.71658e-22	-0.0312596	9.59041e-05	0.00612343	-0.0582075	5.07113e-08	3.17155e-06	Y
Right putamen	Excitatory neurons	ENSG00000178188	SH2B1	protein_coding	0.133859	0.000634917	0.901242	0.0579252	0.133859	4.82388e-05	-	-	0.00278319	2.58885e-05	0.999241	1	0.134805	0.000548304	0.0176495	N
Left putamen	Excitatory neurons	ENSG00000178188	SH2B1	protein_coding	0.146157	0.000273891	0.935366	0.0401817	0.146157	8.38932e-06	-	-	0.000701484	0.000475452	0.989061	1	0.146785	0.000240314	0.00865893	N
Right caudate	Excitatory neurons	ENSG00000178188	SH2B1	protein_coding	0.161865	0.000158767	0.988271	0.0306439	0.161865	2.40526e-06	-	-	0.00025561	0.000136939	0.995984	1	0.162441	0.000138043	0.00530336	N
Right accumbens area	Excitatory neurons	ENSG00000178188	SH2B1	protein_coding	0.188798	4.24675e-05	0.925087	0.0156779	0.188798	7.40732e-08	-	-	1.35998e-05	0.00448384	0.934222	1	0.18733	4.16721e-05	0.00181553	N
Left accumbens area	Excitatory neurons	ENSG00000178188	SH2B1	protein_coding	0.133093	0.00104522	0.823068	0.0716957	0.133093	0.000124546	-	-	0.0054248	0.0049055	0.929792	1	0.130835	0.00112448	0.0305776	N
Left caudate	Excitatory neurons	ENSG00000178188	SH2B1	protein_coding	0.191709	2.71229e-05	0.965416	0.0117728	0.191709	1.89855e-08	-	-	4.03522e-06	0.00291305	0.954872	1	0.191365	2.48967e-05	0.00112959	N
FXST_FA	Oligodendrocytes	ENSG00000178252	WDR6	protein_coding	-0.114713	3.45526e-07	0.923273	0.000863219	-0.113926	8.17485e-22	0.947401	-	9.53276e-19	-0.00542294	0.79889	1	-0.109178	1.30202e-06	7.13264e-05	N
Average_FA	Oligodendrocytes	ENSG00000178252	WDR6	protein_coding	-0.0640012	0.000887703	0.728866	0.0664709	-0.062269	3.62152e-07	0.888085	-	5.48261e-05	-0.00775377	0.719033	1	-0.0594717	0.00217825	0.0488936	Y
EC_FA	Oligodendrocytes	ENSG00000178252	WDR6	protein_coding	-0.0998833	6.50553e-06	0.534989	0.00480335	-0.0994393	3.66691e-15	0.972145	-	2.08174e-12	-0.00700663	0.746173	1	-0.0980561	1.45085e-05	0.000686706	N
CGC_FA	Oligodendrocytes	ENSG00000178252	WDR6	protein_coding	-0.0831689	6.951e-05	0.847514	0.0197315	-0.0816998	9.22104e-11	0.907772	-	2.82164e-08	-0.011256	0.605028	1	-0.0824712	0.00010894	0.00432573	Y
SFO_FA	Oligodendrocytes	ENSG00000178252	WDR6	protein_coding	-0.0712674	0.000510096	0.696594	0.054109	-0.0695673	6.82899e-08	0.895686	-	1.26456e-05	-0.00470033	0.83083	1	-0.0709931	0.000718629	0.021916	Y
PTR_FA	Astrocytes	ENSG00000178700	DHFRL1	protein_coding	0.0797728	0.00104506	0.252642	0.0716957	0.0797728	7.88269e-05	-	-	0.00398638	0.0359194	0.436466	1	0.0706589	0.00211933	0.0481545	Y
FXST_FA	Astrocytes	ENSG00000178700	DHFRL1	protein_coding	0.0769842	0.000812749	0.547079	0.0642411	0.0769842	4.64958e-05	-	-	0.00271462	0.0216914	0.625543	1	0.0730166	0.000936383	0.0268152	N
UNC_FA	Oligodendrocytes	ENSG00000178700	DHFRL1	protein_coding	-0.0572336	0.00995127	0.528813	0.135218	-0.0552275	0.000159545	0.959803	-	0.00637212	-0.0627407	0.0216897	0.373898	-0.0685056	0.00114753	0.0310004	Y
UNC_FA	Excitatory neurons	ENSG00000178700	DHFRL1	protein_coding	-0.0705809	0.000133619	0.671983	0.0283351	-0.0652482	5.85693e-09	0.632263	-	1.35862e-06	-0.0319425	0.411961	1	-0.0645032	0.000103365	0.00412093	Y
RLIC_FA	Astrocytes	ENSG00000178700	DHFRL1	protein_coding	0.0796161	0.00132989	0.551274	0.0763522	0.0796161	0.000128316	-	-	0.00553631	0.023241	0.602286	1	0.0744491	0.0016975	0.0413297	Y
UNC_FA	Oligodendrocytes	ENSG00000178750	STX19	protein_coding	-0.042669	0.00775248	0.0521546	0.12915	-0.0441279	0.000171394	0.710943	-	0.00666812	-0.0480463	0.0443606	0.627988	-0.048308	0.00124193	0.0330386	N
FXST_FA	Oligodendrocytes	ENSG00000178750	STX19	protein_coding	0.0508872	0.000910605	0.1511	0.066699	0.0538333	6.17263e-07	0.940639	-	8.48166e-05	0.0149026	0.401455	1	0.0476634	0.000757648	0.0228752	N
UNC_FA	Oligodendrocytes	ENSG00000179241	LDLRAD3	protein_coding	-0.0461048	0.00677007	0.151796	0.124873	-0.0474005	0.000237579	0.891271	-	0.00834736	-0.028108	0.00109806	0.0396252	-0.0404784	0.00280869	0.0585411	Y
SCC_FA	Oligodendrocytes	ENSG00000179241	LDLRAD3	protein_coding	-0.0668248	0.000279481	0.206351	0.0401817	-0.0513293	0.0148673	0.109701	-	0.0901988	-0.0233118	0.00696571	0.159789	-0.0466805	0.000973723	0.027454	Y
BCC_FA	Oligodendrocytes	ENSG00000179241	LDLRAD3	protein_coding	-0.0390629	0.0190101	0.779247	0.151667	-0.0442572	0.000557407	0.581496	-	0.0148548	-0.0288919	0.00077222	0.0309686	-0.0400694	0.00289364	0.0597346	Y
Average_FA	Endothelial cells	ENSG00000179344	HLA-DQB1	protein_coding	-0.018962	0.0577581	0.566009	0.192582	-0.0233242	0.00155836	0.946708	-	0.0281444	-0.0195524	0.171174	1	-0.0280465	3.3987e-71	2.4522e-68	N
PTR_FA	Endothelial cells	ENSG00000179344	HLA-DQB1	protein_coding	-0.0237152	0.0249062	0.197023	0.158995	-0.0238498	0.00180416	0.697023	-	0.0303478	-0.0195773	0.174952	1	-0.0449301	4.94669e-139	1.12564e-135	Y
RLIC_FA	Endothelial cells	ENSG00000179344	HLA-DQB1	protein_coding	-0.0187508	0.0766352	0.525162	0.20984	-0.0262676	0.000837474	0.631493	-	0.0193714	-0.0160596	0.257632	1	-0.0289059	1.33355e-67	8.39344e-65	Y
SCC_FA	Endothelial cells	ENSG00000179344	HLA-DQB1	protein_coding	-0.030386	0.00742669	0.200392	0.127134	-0.0290459	0.000255677	0.912291	-	0.00876207	-0.0202074	0.176009	1	-0.0500999	1.51856e-150	4.08382e-147	N
PCR_FA	Endothelial cells	ENSG00000179344	HLA-DQB1	protein_coding	-0.0215603	0.045001	0.363913	0.181011	-0.026065	0.000952287	0.610817	-	0.0211427	-0.0162073	0.272374	1	-0.0329096	1.31786e-81	1.2995e-78	N
Left cuneus	Excitatory neurons	ENSG00000180921	FAM83H	protein_coding	0.041335	0.00305885	0.640161	0.0987437	0.041335	0.00189637	-	-	0.0312412	0.00933151	0.375501	1	0.0457824	5.76064e-31	1.01435e-28	Y
Left insula	Astrocytes	ENSG00000181027	FKRP	protein_coding	0.055505	0.00425914	0.427768	0.110867	0.055505	0.00118694	-	-	0.0241071	0.0385356	3.67293e-05	0.00282132	-	-	-	Y
CST_FA	Astrocytes	ENSG00000181027	FKRP	protein_coding	-0.0547066	0.00617177	0.279762	0.123845	-0.0547066	0.00213881	-	-	0.0337195	-0.024324	0.000409313	0.0186937	-	-	-	Y
Right posterior cingulate	Excitatory neurons	ENSG00000181234	TMEM132C	protein_coding	-	-	-	-	0.0568014	0.00229604	-	-	0.0350922	0.0246487	0.000598518	0.0253697	-	-	-	Y
Right thalamus proper	Excitatory neurons	ENSG00000181234	TMEM132C	protein_coding	-	-	-	-	0.0460496	0.0021913	-	-	0.0342085	0.0307011	1.90838e-05	0.00163771	-	-	-	Y
CSF	Astrocytes	ENSG00000182118	FAM89A	protein_coding	-0.0586272	0.0037382	0.756929	0.105591	-0.0571657	0.00190923	-	-	0.0314052	-0.0403639	8.19446e-07	0.000118096	-0.0550151	0.000650361	0.0203448	Y
Right ventral DC	Astrocytes	ENSG00000182118	FAM89A	protein_coding	0.038721	0.00412421	0.217374	0.110218	0.0401085	0.00112994	-	-	0.0234161	0.0329386	5.82459e-05	0.00411868	0.0244241	0.0171837	0.14503	Y
Right hippocampus	Astrocytes	ENSG00000182118	FAM89A	protein_coding	0.0481006	0.00425453	0.669408	0.110867	0.0500801	0.00111412	-	-	0.0232714	0.0390329	1.81434e-06	0.000228159	0.0316968	0.0136555	0.133931	Y
Right ventral DC	Oligodendrocytes	ENSG00000182240	BACE2	protein_coding	0.0445884	0.000226404	0.96906	0.0373372	0.0445884	2.78954e-05	-	-	0.00185166	0.0171143	0.712367	1	0.0431236	0.000272468	0.00967606	Y
PLIC_FA	Oligodendrocytes	ENSG00000182240	BACE2	protein_coding	-0.0805252	1.00744e-06	0.901	0.00142106	-0.0805252	3.0802e-10	-	-	8.91936e-08	-0.0125473	0.697679	1	-0.0751985	2.3608e-06	0.000125381	N
FXST_FA	Oligodendrocytes	ENSG00000182240	BACE2	protein_coding	-0.0404647	0.00173101	0.948113	0.0844232	-0.0404647	0.000617516	-	-	0.0159065	-0.0259703	0.490313	1	-0.0388087	0.00215533	0.048671	N
Average_FA	Oligodendrocytes	ENSG00000182240	BACE2	protein_coding	-0.0548188	9.92667e-05	0.759695	0.0240582	-0.0548188	6.8572e-06	-	-	0.000597698	-0.00816086	0.809716	1	-0.0530235	0.000127192	0.00494427	N
Brain stem	Oligodendrocytes	ENSG00000182240	BACE2	protein_coding	0.0588377	4.40862e-05	0.978597	0.0159056	0.0588377	1.56306e-06	-	-	0.000184766	0.0336418	0.477594	1	0.0593314	3.20537e-05	0.00142588	Y
Left ventral DC	Oligodendrocytes	ENSG00000182240	BACE2	protein_coding	0.0455627	0.000188204	0.799241	0.033196	0.0455627	2.05343e-05	-	-	0.00145004	0.0201905	0.658287	1	0.0428285	0.000310779	0.0109056	Y
IFO_FA	Oligodendrocytes	ENSG00000182240	BACE2	protein_coding	-0.0424404	0.00252914	0.999009	0.0952943	-0.0424404	0.00104633	-	-	0.0223933	-0.0141775	0.659562	1	-0.0424753	0.0021417	0.0484742	N
ALIC_FA	Oligodendrocytes	ENSG00000182240	BACE2	protein_coding	-0.0529235	0.000241613	0.636651	0.0381083	-0.0529235	3.1037e-05	-	-	0.00201069	-0.000278923	0.988956	1	-0.0463972	0.000848606	0.0249042	N
CST_FA	Oligodendrocytes	ENSG00000182240	BACE2	protein_coding	-0.0527772	0.000253128	0.468599	0.0392027	-0.0527772	3.34902e-05	-	-	0.00213122	-0.00943153	0.786245	1	-0.0472668	0.000709627	0.021756	N
IFO_FA	Oligodendrocytes	ENSG00000182986	ZNF320	protein_coding	-	-	-	-	0.0842187	0.00164093	-	-	0.028886	0.0289485	1.97466e-06	0.000242936	-	-	-	Y
Right isthmus cingulate	OPCs	ENSG00000183793	NPIPA5	protein_coding	-	-	-	-	0.0491691	0.0016383	-	-	0.0288786	0.0290457	0.000187616	0.010151	-	-	-	Y
Left putamen	Excitatory neurons	ENSG00000183793	NPIPA5	protein_coding	-	-	-	-	0.0393701	0.00380368	-	-	0.0460218	0.0243568	0.000463852	0.0207873	-	-	-	Y
Left putamen	OPCs	ENSG00000183793	NPIPA5	protein_coding	-	-	-	-	0.0460084	0.00380368	-	-	0.0460218	0.0271878	0.000472137	0.0210753	-	-	-	Y
Right isthmus cingulate	Excitatory neurons	ENSG00000183793	NPIPA5	protein_coding	-	-	-	-	0.0420748	0.0016383	-	-	0.0288786	0.0260213	0.000183901	0.00999828	-	-	-	Y
Right accumbens area	OPCs	ENSG00000183793	NPIPA5	protein_coding	-	-	-	-	0.0606712	0.000358346	-	-	0.0109888	0.0253643	0.00110719	0.0397652	-	-	-	Y
Right accumbens area	Excitatory neurons	ENSG00000183793	NPIPA5	protein_coding	-	-	-	-	0.0519174	0.000358346	-	-	0.0109888	0.0227231	0.00109007	0.0393997	-	-	-	Y
SCR_FA	OPCs	ENSG00000183798	EMILIN3	protein_coding	-0.0517827	0.00141538	0.0787738	0.0786595	-0.0624503	6.03128e-06	0.213105	-	0.00053877	-0.0120551	0.807688	1	-0.0478494	0.0019999	0.0462196	Y
PCR_FA	OPCs	ENSG00000183798	EMILIN3	protein_coding	-0.0531181	0.00113785	0.489451	0.0733305	-0.0570807	2.55465e-07	0.643484	-	4.02274e-05	-0.00658396	0.855957	1	-0.0523499	0.00080691	0.0240141	Y
UNC_FA	Excitatory neurons	ENSG00000184949	FAM227A	protein_coding	-0.132017	0.00026504	0.172958	0.0401817	-0.1429	2.89075e-12	0.538743	-	1.14426e-09	-0.00545339	0.861694	1	-0.113561	0.000531478	0.0172392	Y
Cerebellar vermal lobules VIII	Excitatory neurons	ENSG00000185630	PBX1	protein_coding	-	-	-	-	-0.130684	0.00286372	-	-	0.0398832	-0.0393613	6.3634e-11	2.57928e-08	-	-	-	Y
Right pericalcarine	Microglia	ENSG00000185829	ARL17A	protein_coding	-0.0502546	0.00633376	0.431118	0.123964	-0.0571951	1.68216e-06	0.562775	-	0.000195629	-0.0178868	0.799345	1	-0.060189	0.00125247	0.0331995	Y
Right transverse temporal	Microglia	ENSG00000185829	ARL17A	protein_coding	-	-	-	-	-0.04622	0.00119656	0.218019	-	0.0242291	-0.0999146	0.133897	1	-0.0563405	0.00217098	0.048838	N
Left pericalcarine	Microglia	ENSG00000185829	ARL17A	protein_coding	-0.0508919	0.00687789	0.43615	0.12516	-0.0579321	2.20175e-06	0.566838	-	0.000239286	-0.012006	0.864419	1	-0.0610665	0.00136186	0.0354011	Y
Right pallidum	Oligodendrocytes	ENSG00000185955	C7orf61	protein_coding	-0.0877765	0.00184933	0.886429	0.0859961	-0.0808666	0.00144754	-	-	0.0268786	-0.0154904	0.79091	1	-0.0902056	0.00132525	0.0346933	Y
RLIC_FA	Oligodendrocytes	ENSG00000185955	C7orf61	protein_coding	0.0737226	0.00411446	0.423613	0.110143	0.0750499	0.001507	-	-	0.0275279	0.0113496	0.800641	1	0.0809345	0.00187335	0.0439821	Y
Right accumbens area	Oligodendrocytes	ENSG00000185955	C7orf61	protein_coding	-0.117112	0.000300011	0.621454	0.0410562	-0.102364	0.00018329	-	-	0.00691596	-0.00625851	0.920217	1	-0.110112	0.000475843	0.0155885	Y
Left accumbens area	Oligodendrocytes	ENSG00000185955	C7orf61	protein_coding	-0.11665	0.000278088	0.793169	0.0401817	-0.102748	0.000144696	-	-	0.00596281	-0.00653674	0.910792	1	-0.11299	0.000327471	0.0114102	Y
WVol	Oligodendrocytes	ENSG00000185955	C7orf61	protein_coding	-0.0375028	0.00255013	0.131189	0.0952943	-0.0438839	0.000106188	-	-	0.00487144	-0.0110579	0.867753	1	-0.0417049	0.00106901	0.0294171	Y
GCC_FA	Microglia	ENSG00000185963	BICD2	protein_coding	0.0475024	0.00278671	0.785078	0.0968719	0.0482173	0.000724831	-	-	0.0176288	0.00508049	0.883562	1	0.049001	0.00202052	0.0466002	Y
PTR_FA	Microglia	ENSG00000186470	BTN3A2	protein_coding	-0.0592404	0.000808346	0.674423	0.0642411	-0.0593857	6.5633e-05	-	-	0.00350905	-0.0135158	0.752304	1	-0.0553789	0.00152219	0.0384868	N
BCC_FA	Microglia	ENSG00000186470	BTN3A2	protein_coding	-0.0582308	0.00103102	0.722613	0.0716277	-0.0586139	9.84388e-05	-	-	0.00463826	-0.00913796	0.820202	1	-0.0593559	0.000867533	0.025309	N
GVol	Microglia	ENSG00000186470	BTN3A2	protein_coding	-0.032285	0.000161495	0.90564	0.0306439	-0.0322043	2.10576e-06	-	-	0.000231184	-0.0184621	0.726767	1	-0.0296787	0.000375009	0.0127658	Y
RLIC_FA	Microglia	ENSG00000186470	BTN3A2	protein_coding	-0.0650998	0.000454324	0.61251	0.0500845	-0.065048	2.1453e-05	-	-	0.00150919	-0.00712281	0.868956	1	-0.0653483	0.000456646	0.0150878	N
GCC_FA	Microglia	ENSG00000186470	BTN3A2	protein_coding	-0.087179	1.53707e-05	0.725837	0.00813339	-0.0874294	1.41859e-09	-	-	3.57934e-07	-0.0149077	0.731927	1	-0.0882378	1.49624e-05	0.000704806	N
SCC_FA	Microglia	ENSG00000186470	BTN3A2	protein_coding	-0.0727164	0.000180582	0.379602	0.0322095	-0.072899	2.45218e-06	-	-	0.000258684	-0.00917984	0.839896	1	-0.0720077	0.000233087	0.00840876	N
Average_FA	Microglia	ENSG00000186470	BTN3A2	protein_coding	-0.0597489	0.000548844	0.427714	0.0554156	-0.0597088	3.17742e-05	-	-	0.00204008	-0.00609853	0.890911	1	-0.061265	0.000457829	0.0150986	N
ACR_FA	Microglia	ENSG00000186470	BTN3A2	protein_coding	-0.0883418	1.20296e-05	0.950771	0.00763853	-0.0887805	5.10752e-10	-	-	1.38597e-07	-0.0127285	0.758693	1	-0.0869383	1.46792e-05	0.000692568	N
SLF_FA	Excitatory neurons	ENSG00000186777	ZNF732	protein_coding	-0.0343367	0.00443535	0.965426	0.112349	-0.0343367	0.00334893	-	-	0.0435089	-0.0106737	0.360454	1	-0.038697	0.00166201	0.0406999	Y
UNC_FA	Excitatory neurons	ENSG00000186777	ZNF732	protein_coding	-0.0463961	0.000166173	0.54264	0.0306439	-0.0463961	6.95472e-05	-	-	0.00366832	-0.0125231	0.281522	1	-0.0501813	6.80141e-05	0.00280613	Y
Right posterior cingulate	Astrocytes	ENSG00000186868	MAPT	protein_coding	-0.0454147	0.0217231	0.0841889	0.156108	-0.0521074	7.41143e-11	0.997318	0.815722	2.30053e-08	-0.0347931	0.00480076	0.121822	-0.0450878	0.000264685	0.0094564	Y
Left ventral DC	Astrocytes	ENSG00000186868	MAPT	protein_coding	-	-	-	-	-0.0529798	4.99373e-16	0.99965	0.796623	3.26454e-13	-0.0439102	0.000306664	0.014826	-0.0424852	3.87313e-05	0.00169741	Y
Right lateral orbitofrontal	Astrocytes	ENSG00000186868	MAPT	protein_coding	-	-	-	-	0.0518746	1.03399e-15	0.980837	0.67487	6.56066e-13	0.0456047	0.000349116	0.016339	0.0407368	9.56841e-05	0.00386157	Y
Optic chiasm	Astrocytes	ENSG00000186868	MAPT	protein_coding	0.0838211	0.00316566	0.552677	0.0987437	0.0938576	1.93446e-17	0.999355	0.706867	1.46428e-14	0.0529822	1.73135e-05	0.00150571	0.0747091	2.19152e-05	0.00100511	Y
CGC_FA	Astrocytes	ENSG00000186868	MAPT	protein_coding	-0.0656509	0.00121754	0.604137	0.074625	-0.0714498	1.80522e-20	0.99998	0.96098	1.85447e-17	-0.039161	1.5524e-05	0.00136578	-0.0565841	5.49773e-06	0.000278483	Y
Right entorhinal	Astrocytes	ENSG00000186868	MAPT	protein_coding	0.0605662	0.00468935	0.984627	0.113457	0.0682156	4.09055e-16	0.962558	0.390086	2.75767e-13	0.0526185	4.47597e-05	0.00331477	0.0542873	4.40547e-05	0.0019053	Y
Left lingual	Astrocytes	ENSG00000186868	MAPT	protein_coding	-0.0735675	0.000168095	0.994672	0.0306439	-0.0751626	2.27354e-26	0.999883	0.982004	3.77285e-23	-0.0577143	3.47425e-06	0.000387423	-0.0630748	1.09364e-07	6.74004e-06	Y
Right ventral DC	Astrocytes	ENSG00000186868	MAPT	protein_coding	-	-	-	-	-0.0566219	2.84002e-18	0.99935	0.746683	2.45071e-15	-0.0457402	0.00019465	0.0104204	-0.0471818	6.18337e-06	0.000311612	Y
Left pars triangularis	Astrocytes	ENSG00000186868	MAPT	protein_coding	0.0882013	0.000604266	0.871617	0.0571665	0.0919275	1.04998e-21	0.994457	0.621035	1.1616e-18	0.0554868	1.10685e-05	0.00101617	0.0644545	2.72475e-05	0.00122498	Y
Left fusiform	Astrocytes	ENSG00000186868	MAPT	protein_coding	-	-	-	-	-0.0477721	6.05625e-12	0.981886	0.909861	2.29213e-09	-0.0383235	0.00156693	0.052151	-0.0443974	4.64019e-05	0.00200096	Y
SCR_FA	Astrocytes	ENSG00000186868	MAPT	protein_coding	-0.0502164	0.0122322	0.167232	0.141531	-0.049404	6.81995e-10	0.993922	0.644131	1.82766e-07	-0.0263509	0.00382829	0.101278	-0.0406364	0.000928956	0.026697	Y
Left entorhinal	Astrocytes	ENSG00000186868	MAPT	protein_coding	0.0797595	0.000645649	0.127023	0.0580753	0.0847141	3.25334e-22	0.949261	0.387599	4.2536e-19	0.0601873	2.93659e-06	0.000336648	0.0603101	1.82777e-05	0.000850142	Y
Average_FA	Astrocytes	ENSG00000186868	MAPT	protein_coding	-0.106575	4.11308e-06	0.773239	0.00343648	-0.112745	2.32721e-51	0.989608	0.630252	8.36747e-48	-0.0675934	1.16083e-12	6.50595e-10	-0.089954	8.92233e-11	6.63167e-09	Y
Right parahippocampal	Astrocytes	ENSG00000186868	MAPT	protein_coding	0.0859714	0.0006865	0.759039	0.0589992	0.0861842	1.05417e-19	0.999229	0.727565	1.01874e-16	0.0467996	0.000201486	0.0107357	0.0644418	2.03521e-05	0.00093778	Y
BCC_FA	Astrocytes	ENSG00000186868	MAPT	protein_coding	-0.123361	1.16756e-06	0.717498	0.00148275	-0.124708	6.27738e-57	0.996194	0.60994	2.70844e-53	-0.0727137	1.97021e-14	1.5421e-11	-0.0982769	3.00647e-11	2.27461e-09	Y
Right lingual	Astrocytes	ENSG00000186868	MAPT	protein_coding	-0.0754788	7.45825e-05	0.895261	0.0205617	-0.0767925	4.08192e-30	0.999507	0.842789	7.65733e-27	-0.0622865	5.56463e-07	8.71095e-05	-0.0631063	3.76779e-08	2.39182e-06	Y
ACR_FA	Astrocytes	ENSG00000186868	MAPT	protein_coding	-0.0961006	1.40571e-05	0.615229	0.00791501	-0.10345	6.31727e-44	0.987618	0.626174	1.94689e-40	-0.0610775	1.75795e-10	6.43594e-08	-0.0782982	3.37083e-09	2.32438e-07	Y
Left superior parietal	Astrocytes	ENSG00000186868	MAPT	protein_coding	0.0463903	0.0162519	0.909966	0.147783	0.0545986	1.98181e-12	0.989045	0.518594	8.06673e-10	0.0336908	0.00718932	0.163514	0.0393532	0.000947281	0.0270226	Y
Left parahippocampal	Astrocytes	ENSG00000186868	MAPT	protein_coding	0.0634731	0.0070143	0.825402	0.125799	0.0673952	4.4703e-13	0.978549	0.482808	2.09647e-10	0.0436525	0.000725734	0.02939	0.0500412	0.000535094	0.0173174	Y
Left vessel	Astrocytes	ENSG00000186868	MAPT	protein_coding	0.0535579	0.0359818	0.427326	0.172229	0.0604043	6.92028e-09	0.999821	0.850954	1.5798e-06	0.0281581	0.021506	0.371927	0.0496658	0.00169317	0.0412921	Y
GVol	Astrocytes	ENSG00000186868	MAPT	protein_coding	-0.0253454	0.00518547	0.38618	0.116556	-0.0254657	8.55998e-13	0.996003	0.6983	3.7306e-10	-0.039406	0.00139368	0.0477141	-0.0240476	2.79788e-05	0.00125595	Y
Left thalamus proper	Astrocytes	ENSG00000186868	MAPT	protein_coding	-	-	-	-	-0.0394938	2.2642e-09	0.998892	0.988156	5.58235e-07	-0.0341396	0.00544604	0.13364	-0.0315148	0.00185112	0.0437263	Y
Right pallidum	Astrocytes	ENSG00000186868	MAPT	protein_coding	-0.0886393	0.000168909	0.163272	0.0306439	-0.10168	7.13272e-33	0.998083	0.641501	1.39886e-29	-0.064573	3.63639e-07	6.00296e-05	-0.0757794	1.42312e-07	8.69809e-06	Y
Left pallidum	Astrocytes	ENSG00000186868	MAPT	protein_coding	-0.0558077	0.00963382	0.10718	0.134505	-0.0675264	3.29862e-15	0.999051	0.724535	1.89763e-12	-0.0406879	0.00104258	0.0386683	-0.051189	0.000131627	0.00507664	Y
IFO_FA	Astrocytes	ENSG00000186868	MAPT	protein_coding	0.0549164	0.00644912	0.836458	0.123983	0.0595056	6.96159e-14	0.999892	0.803869	3.61885e-11	0.0269057	0.0034921	0.0948152	0.0417069	0.000695577	0.0214339	Y
SFO_FA	Astrocytes	ENSG00000186868	MAPT	protein_coding	-0.0730048	0.000556792	0.710755	0.0554156	-0.0759884	5.15565e-22	0.999799	0.771552	6.35559e-19	-0.0411934	8.23939e-06	0.000813138	-0.0621734	1.41758e-06	7.71717e-05	Y
FXST_FA	Astrocytes	ENSG00000186868	MAPT	protein_coding	-0.119058	6.74876e-07	0.173703	0.00133917	-0.12712	9.03132e-69	0.974325	0.747187	9.74163e-65	-0.0770767	6.2136e-16	5.87664e-13	-0.104993	3.434e-13	2.84551e-11	Y
EC_FA	Astrocytes	ENSG00000186868	MAPT	protein_coding	-0.0554265	0.00492728	0.965905	0.114858	-0.0571866	1.33154e-13	0.998043	0.704276	6.75889e-11	-0.0323431	0.000430962	0.0195058	-0.0465355	0.000117254	0.00460028	Y
ALIC_FA	Astrocytes	ENSG00000186868	MAPT	protein_coding	-0.12577	8.44296e-07	0.911967	0.00141082	-0.134274	1.87291e-66	0.950829	0.392811	1.34681e-62	-0.0793357	2.31371e-16	2.33412e-13	-0.10946	1.16009e-12	9.40209e-11	Y
Left postcentral	Astrocytes	ENSG00000186868	MAPT	protein_coding	-0.0562856	0.00450191	0.114428	0.113078	-0.0535155	5.08376e-12	0.999079	0.732788	1.99404e-09	-0.0383624	0.00172412	0.0559471	-0.0404549	0.000678487	0.0209943	Y
Left supramarginal	Astrocytes	ENSG00000186868	MAPT	protein_coding	-0.0598296	0.00285223	0.8397	0.0970488	-0.0623081	1.10715e-15	0.999783	0.820225	6.82413e-13	-0.0406602	0.00107905	0.0392199	-0.0441375	0.000270651	0.00962306	Y
SCC_FA	Astrocytes	ENSG00000186868	MAPT	protein_coding	-0.0929978	5.36147e-05	0.791413	0.0171941	-0.100642	8.61403e-36	0.983479	0.551059	2.06478e-32	-0.0579267	8.22022e-10	2.62798e-07	-0.0800093	1.17855e-08	7.78212e-07	Y
CGH_FA	Astrocytes	ENSG00000186868	MAPT	protein_coding	-0.0914709	4.03536e-05	0.97857	0.0150728	-0.0944361	2.79128e-34	0.978897	0.447365	6.02162e-31	-0.0503678	8.35412e-08	1.607e-05	-0.0759039	1.3092e-08	8.6064e-07	Y
GCC_FA	Astrocytes	ENSG00000186868	MAPT	protein_coding	-0.140062	1.3655e-07	0.97895	0.000541917	-0.145446	3.58533e-83	0.98757	0.525488	7.73463e-79	-0.0872224	4.889e-20	7.65331e-17	-0.1197	4.34168e-14	3.79987e-12	Y
FX_FA	Astrocytes	ENSG00000186868	MAPT	protein_coding	-0.0503781	0.00358436	0.192066	0.104022	-0.0549706	3.16435e-16	0.999545	0.977071	2.23818e-13	-0.0359899	0.000103061	0.00647117	-0.0442529	3.33972e-05	0.00148342	Y
BVol	Astrocytes	ENSG00000186868	MAPT	protein_coding	-0.134253	7.72261e-07	0.769192	0.00136214	-0.142342	3.17515e-66	0.977535	0.525837	1.71244e-62	-0.0921831	7.08487e-13	4.16426e-10	-0.109295	7.07326e-12	5.53548e-10	Y
RLIC_FA	Astrocytes	ENSG00000186868	MAPT	protein_coding	-0.0363383	0.0605311	0.961096	0.195461	-0.0371632	3.17813e-06	0.989407	0.766235	0.000315953	-0.0225416	0.0129024	0.253893	-0.0376606	0.0019457	0.0452154	Y
Right fusiform	Astrocytes	ENSG00000186868	MAPT	protein_coding	-0.0453749	0.0091939	0.578418	0.133414	-0.0498431	5.67268e-13	0.999943	0.951013	2.61619e-10	-0.0357957	0.00321912	0.0892748	-0.040621	0.000159884	0.00606305	Y
Brain stem	Astrocytes	ENSG00000186868	MAPT	protein_coding	-0.057958	0.00269074	0.288697	0.0967916	-0.0669667	3.37002e-19	0.994102	0.553804	3.09368e-16	-0.0531625	1.90253e-05	0.00163578	-0.0614831	5.29811e-07	3.07915e-05	Y
Left accumbens area	Astrocytes	ENSG00000186868	MAPT	protein_coding	-0.0840999	0.000551848	0.0503263	0.0554156	-0.0942706	2.52808e-25	0.998899	0.959836	3.71658e-22	-0.0573416	4.82174e-06	0.000516256	-0.0811806	1.00715e-07	6.23296e-06	Y
X3rd ventricle	Astrocytes	ENSG00000186868	MAPT	protein_coding	0.0719747	0.000791535	0.83033	0.0633009	0.0701009	3.61333e-18	0.998656	0.921511	2.99809e-15	0.0482389	0.000116481	0.00712652	0.0564594	1.17219e-05	0.000560192	Y
CGC_FA	Oligodendrocytes	ENSG00000187164	KIAA1598	protein_coding	-0.147623	6.79043e-06	0.744399	0.00480347	-0.147623	2.51966e-08	-	-	5.25185e-06	-0.0314969	0.340467	1	-0.104426	4.82192e-05	0.00207027	N
Right parahippocampal	Oligodendrocytes	ENSG00000187164	KIAA1598	protein_coding	0.12061	0.000953888	0.911988	0.0684651	0.12061	0.000247339	-	-	0.00853734	0.0391719	0.323589	1	0.101591	0.000784924	0.0235493	N
Right ventral DC	Oligodendrocytes	ENSG00000187164	KIAA1598	protein_coding	-0.085804	0.000645635	0.856809	0.0580753	-0.085804	0.000136735	-	-	0.00576132	-0.0198194	0.640961	1	-0.0678235	0.00120835	0.0323343	N
Right precentral	Oligodendrocytes	ENSG00000187164	KIAA1598	protein_coding	0.132754	1.42917e-05	0.84025	0.00791501	0.132754	1.32756e-07	-	-	2.22875e-05	0.0103201	0.79173	1	0.0988608	5.65069e-05	0.00239826	N
Left ventral DC	Oligodendrocytes	ENSG00000187164	KIAA1598	protein_coding	-0.0934092	0.000280964	0.84478	0.0401817	-0.0934092	3.62763e-05	-	-	0.00226182	-0.00896427	0.827766	1	-0.0757061	0.000445656	0.0147796	N
IFO_FA	Oligodendrocytes	ENSG00000187164	KIAA1598	protein_coding	-0.137631	2.6229e-05	0.997118	0.0115659	-0.137631	4.72724e-07	-	-	6.8906e-05	-0.028572	0.347816	1	-0.109363	3.69773e-05	0.00162777	N
ACR_FA	Oligodendrocytes	ENSG00000187164	KIAA1598	protein_coding	-0.175363	3.41879e-07	0.939278	0.000863219	-0.175363	7.25696e-12	-	-	2.69991e-09	-0.0585782	0.0909654	1	-0.116808	7.07727e-06	0.000350686	N
Left putamen	Oligodendrocytes	ENSG00000187164	KIAA1598	protein_coding	-0.169369	5.01259e-06	0.569403	0.00384486	-0.169369	1.23372e-08	-	-	2.68839e-06	-0.0251494	0.651483	1	-0.131876	1.09225e-05	0.000526238	N
Left precentral	Oligodendrocytes	ENSG00000187164	KIAA1598	protein_coding	0.121315	5.02075e-05	0.531943	0.0170982	0.121315	1.70138e-06	-	-	0.000197333	0.0284371	0.523334	1	0.0753982	0.00142018	0.0365637	N
SCR_FA	Oligodendrocytes	ENSG00000187164	KIAA1598	protein_coding	-0.137339	2.9836e-05	0.40914	0.012464	-0.137339	6.1326e-07	-	-	8.45359e-05	-0.0372459	0.240124	1	-0.0940271	0.00031815	0.0111116	N
Right putamen	Oligodendrocytes	ENSG00000187164	KIAA1598	protein_coding	-0.172743	3.99355e-06	0.740105	0.00343419	-0.172743	7.12294e-09	-	-	1.61751e-06	-0.0292353	0.596115	1	-0.139165	4.61924e-06	0.000236004	N
Right ventral DC	Astrocytes	ENSG00000188130	MAPK12	protein_coding	0.0605195	0.00325327	0.122391	0.0997491	0.0605195	0.000862243	-	-	0.0197779	0.0971745	0.149606	1	0.067021	0.000813463	0.0241407	Y
CSF	Oligodendrocytes	ENSG00000188312	CENPP	protein_coding	0.0432494	0.00122983	0.120452	0.0749992	0.0420526	2.28834e-06	0.969597	0.850756	0.000246832	0.00947724	0.335396	1	0.0398629	0.00173282	0.0418452	Y
Right pericalcarine	Inhibitory neurons	ENSG00000189350	FAM179A	protein_coding	0.0269127	0.0076857	0.53321	0.128971	0.0289456	0.00053374	0.690452	-	0.0144744	0.0297252	0.000308212	0.0148824	0.0244486	0.00594562	0.0919411	N
EC_FA	Inhibitory neurons	ENSG00000189366	ALG1L	protein_coding	-0.0545321	0.00265042	0.490084	0.0961211	-0.0567849	0.000278186	-	-	0.009247	-0.0105517	0.817936	1	-0.0548304	0.00213921	0.0484549	Y
WVol	Oligodendrocytes	ENSG00000196284	SUPT3H	protein_coding	-0.0519837	3.0483e-05	0.664682	0.0125689	-0.0523696	3.73481e-07	-	-	5.61471e-05	-0.000826512	0.982252	1	-0.0512586	3.54979e-05	0.00156731	Y
Left putamen	Oligodendrocytes	ENSG00000196284	SUPT3H	protein_coding	-0.147998	1.97387e-06	0.310444	0.00220616	-0.138145	3.01095e-09	-	-	7.25757e-07	-0.0469599	0.383235	1	-0.138325	5.10908e-06	0.000259685	N
Right putamen	Oligodendrocytes	ENSG00000196284	SUPT3H	protein_coding	-0.127371	1.25772e-05	0.399785	0.0078297	-0.116721	5.97573e-07	-	-	8.26374e-05	-0.0393414	0.464612	1	-0.11997	2.61446e-05	0.00118202	Y
FX_FA	Oligodendrocytes	ENSG00000196284	SUPT3H	protein_coding	-0.0650568	0.00109393	0.427604	0.0728118	-0.0632257	0.000538805	-	-	0.0145296	-0.0189619	0.630843	1	-0.0605006	0.00196103	0.0454991	Y
Left pallidum	Oligodendrocytes	ENSG00000196284	SUPT3H	protein_coding	-0.125124	1.46464e-05	0.730317	0.00791501	-0.123915	9.76734e-08	-	-	1.7131e-05	-0.0193927	0.708718	1	-0.11929	2.48738e-05	0.00112959	Y
Left insula	Excitatory neurons	ENSG00000196586	MYO6	protein_coding	-	-	-	-	-0.0448717	0.00370215	0.72084	-	0.0454174	-0.142885	0.00136634	0.0468841	-0.0435148	0.023491	0.159926	Y
GVol	Excitatory neurons	ENSG00000196653	ZNF502	protein_coding	0.0159251	0.0100994	0.978143	0.135781	0.0159427	0.00079128	0.996084	-	0.0186368	0.0159014	0.45298	1	0.0153779	2.19911e-36	4.89128e-34	Y
Right accumbens area	Excitatory neurons	ENSG00000196653	ZNF502	protein_coding	0.0396449	0.0127612	0.980966	0.142728	0.0397972	0.00115706	0.986846	-	0.023704	0.0177368	0.405171	1	0.0496409	2.5782e-63	1.41238e-60	Y
Right thalamus proper	Excitatory neurons	ENSG00000196653	ZNF502	protein_coding	0.0273862	0.0143926	0.766558	0.145745	0.0246245	0.0042869	0.671076	-	0.0494135	0.0273041	0.200244	1	0.0205444	1.21773e-24	1.74023e-22	Y
Left caudal middle frontal	Excitatory neurons	ENSG00000197465	GYPE	protein_coding	-	-	-	-	-0.052481	0.00114193	-	-	0.0235854	-0.0352834	8.60876e-05	0.00564757	-0.0427389	0.00244222	0.0529661	Y
Cerebellar vermal lobules I	Excitatory neurons	ENSG00000197465	GYPE	protein_coding	-	-	-	-	0.0627706	0.000671398	-	-	0.016843	0.0383971	1.93569e-05	0.00165315	0.0453566	0.00449685	0.077884	Y
EC_FA	Excitatory neurons	ENSG00000197826	C4orf22	protein_coding	-0.0753031	0.000927727	0.732789	0.067556	-0.0675846	3.30547e-05	0.490424	-	0.00210973	-0.000144415	0.993033	1	-0.0675756	0.000689601	0.0212719	Y
UNC_FA	Inhibitory neurons	ENSG00000198467	TPM2	protein_coding	-0.0498586	0.00036656	0.122315	0.0450459	-0.0486247	0.000175043	-	-	0.00674005	-0.00170587	0.924275	1	-0.0409768	0.00146939	0.0375042	N
Left thalamus proper	Astrocytes	ENSG00000198633	ZNF534	protein_coding	-0.0470134	0.000848927	0.782468	0.0648798	-0.0470134	0.000204009	-	-	0.00745946	-0.0197887	0.477192	1	-0.0396153	0.000906843	0.0261975	Y
Right superior frontal	Oligodendrocytes	ENSG00000203663	OR2L2	protein_coding	-0.0181052	0.0125956	0.311262	0.142516	-0.0197921	0.000730135	0.649225	-	0.0176686	-0.0457253	0.195116	1	-0.0197869	0.00216983	0.048838	Y
Left middle temporal	Inhibitory neurons	ENSG00000203666	EFCAB2	protein_coding	-	-	-	-	-0.0723081	0.000171962	-	-	0.00667821	-0.00711105	0.916325	1	-0.0735886	0.00121384	0.0324078	Y
Right supramarginal	Endothelial cells	ENSG00000204257	HLA-DMA	protein_coding	0.040705	0.000739801	0.270205	0.0626345	0.0406973	8.38922e-05	-	-	0.0041557	0.048694	0.241031	1	0.0348552	0.00155511	0.0391183	Y
Right caudal middle frontal	Inhibitory neurons	ENSG00000204428	LY6G5C	protein_coding	0.0796499	7.89008e-05	0.363097	0.0210506	0.0796499	3.60405e-06	-	-	0.000349439	0.0216103	0.391015	1	0.0473838	0.00214652	0.0485107	Y
Right rostral middle frontal	Excitatory neurons	ENSG00000204536	CCHCR1	protein_coding	0.0564143	0.000587373	0.779351	0.0563475	0.0564143	0.00010191	-	-	0.0047638	0.0666968	0.00711728	0.162274	0.0505339	0.00091281	0.0263185	Y
SCC_FA	Excitatory neurons	ENSG00000204536	CCHCR1	protein_coding	0.0619625	0.00120632	0.997946	0.074625	0.0619625	0.000313681	-	-	0.0100327	0.0335297	0.0628558	0.812491	0.059251	0.000857307	0.0250601	Y
PTR_FA	Excitatory neurons	ENSG00000204536	CCHCR1	protein_coding	0.068007	0.000330192	0.444288	0.0434991	0.068007	3.93396e-05	-	-	0.00239063	0.0334264	0.0791666	0.952034	0.0653888	0.000227752	0.0082667	Y
CGC_FA	Microglia	ENSG00000204644	ZFP57	protein_coding	0.0516645	0.0029059	0.98577	0.0971152	0.0516645	0.000465802	-	-	0.013127	0.000483182	0.986645	1	0.051572	0.00207639	0.0475427	N
Right lingual	Astrocytes	ENSG00000205464	ATP6AP1L	protein_coding	-0.0551554	0.000268976	0.334723	0.0401817	-0.0565735	3.63795e-08	0.842484	-	7.20014e-06	-0.0279191	0.388643	1	-0.0485913	0.000565858	0.0180862	Y
Right lingual	OPCs	ENSG00000205464	ATP6AP1L	protein_coding	-0.0389892	0.000626858	0.693117	0.0576873	-0.0402851	1.21608e-07	0.848889	-	2.0657e-05	-0.0166615	0.502889	1	-0.03736	0.000336384	0.0116385	Y
Right lingual	Inhibitory neurons	ENSG00000205464	ATP6AP1L	protein_coding	-0.035256	0.000168908	0.744401	0.0306439	-0.0358377	5.44017e-08	0.886063	-	1.05256e-05	-0.0443568	0.00475632	0.120897	-0.030742	0.00014091	0.0054065	Y
Right lingual	Oligodendrocytes	ENSG00000205464	ATP6AP1L	protein_coding	-0.037176	0.00010751	0.254871	0.0247395	-0.0385659	3.23716e-08	0.721763	-	6.52666e-06	-0.0300021	0.0371739	0.554033	-0.0315511	0.000396182	0.0133332	Y
CST_FA	Astrocytes	ENSG00000213853	EMP2	protein_coding	0.0552807	0.000691288	0.497082	0.0589992	0.0552807	0.000180635	-	-	0.00686063	0.00821141	0.770382	1	0.0526067	0.000879516	0.0255578	Y
Left transverse temporal	Astrocytes	ENSG00000216921	AC131097.4	protein_coding	-0.0870743	0.00154884	0.790073	0.082103	-0.0870743	0.000210558	-	-	0.00762263	-0.00955215	0.85457	1	-0.0804164	0.00172074	0.0416896	Y
SFO_FA	Astrocytes	ENSG00000221882	OR3A2	protein_coding	0.0430094	0.00795373	0.409896	0.129632	0.0430094	0.00320537	-	-	0.0427641	0.0187956	0.609537	1	0.0375668	1.40631e-24	1.98102e-22	Y
Right cerebellum exterior	Excitatory neurons	ENSG00000224790	AP000704.5	lincRNA	-	-	-	-	-0.0418729	0.00209798	-	-	0.0332914	-0.0264598	0.000161419	0.00917141	-0.0325823	0.0151296	0.138137	Y
UNC_FA	Excitatory neurons	ENSG00000224790	AP000704.5	lincRNA	-	-	-	-	-0.0506827	0.000543867	-	-	0.0146202	-0.0204067	8.58904e-05	0.00564279	-0.0429184	0.00376264	0.0702834	Y
IFO_FA	Inhibitory neurons	ENSG00000227888	FAM66A	processed_transcript	0.0568643	0.00120579	0.826115	0.074625	0.0568643	0.000102365	-	-	0.00477297	0.000318726	0.990096	1	0.0530811	0.00131212	0.0344105	N
IFO_FA	Excitatory neurons	ENSG00000227888	FAM66A	processed_transcript	-	-	-	-	0.0504845	0.000102365	-	-	0.00477297	0.427136	1.6141e-55	8.14171e-52	0.0584526	8.95117e-23	1.16138e-20	N
Right rostral middle frontal	Excitatory neurons	ENSG00000227888	FAM66A	processed_transcript	-	-	-	-	-0.0381069	0.000588196	-	-	0.0153952	-0.347474	4.77619e-16	4.71358e-13	-0.007398	0.000359506	0.0123375	Y
PCR_FA	Excitatory neurons	ENSG00000227888	FAM66A	processed_transcript	-	-	-	-	-0.0414232	0.00154734	-	-	0.0280511	-0.350364	8.30776e-33	2.31737e-29	-0.0341497	1.30134e-16	1.25395e-14	N
SCR_FA	Excitatory neurons	ENSG00000227888	FAM66A	processed_transcript	-	-	-	-	-0.0421098	0.00130182	-	-	0.0253011	-0.316143	5.06179e-27	9.99088e-24	-0.0272415	1.02855e-11	7.97334e-10	N
Left rostral middle frontal	Excitatory neurons	ENSG00000227888	FAM66A	processed_transcript	-	-	-	-	-0.0424432	0.000127106	-	-	0.00550061	-0.359741	5.55614e-17	6.152e-14	-0.022621	2.14583e-11	1.63183e-09	Y
WVol	Inhibitory neurons	ENSG00000227888	FAM66A	processed_transcript	0.0244585	0.00267719	0.978072	0.0966985	0.0244585	0.000470522	-	-	0.0132169	0.00831713	0.883939	1	0.0248997	0.00155165	0.0390647	N
WVol	Excitatory neurons	ENSG00000227888	FAM66A	processed_transcript	-	-	-	-	0.0217144	0.000470522	-	-	0.0132169	0.366009	1.48686e-17	1.77628e-14	0.00936618	1.94877e-06	0.000104247	N
SCC_FA	Excitatory neurons	ENSG00000231439	WASIR2	antisense	0.0731928	0.000144783	0.536975	0.0299028	0.0731928	1.70301e-05	-	-	0.00123286	0.00787349	0.790653	1	0.0658258	0.000279099	0.00986417	Y
ALIC_FA	Excitatory neurons	ENSG00000231742	RP11-112L6.4	lincRNA	0.0949052	0.00177122	0.624475	0.0851395	0.0949052	0.000276984	-	-	0.00922127	0.0208897	0.611293	1	0.09423	0.00194228	0.0452058	Y
Cerebellar vermal lobules VI VII	Excitatory neurons	ENSG00000232677	LINC00665	lincRNA	-0.0676421	0.00518356	0.179001	0.116556	-0.0676421	0.003017	-	-	0.0411675	-0.0378355	3.10513e-07	5.25984e-05	-0.0603408	0.0136526	0.133931	N
FX_FA	Excitatory neurons	ENSG00000235098	ANKRD65	protein_coding	-0.049569	0.000655757	0.690873	0.0586468	-0.047767	0.000832631	-	-	0.0193351	-0.0117768	0.266679	1	-0.0419007	0.000997176	0.0279077	Y
WVol	Excitatory neurons	ENSG00000235109	ZSCAN31	protein_coding	-0.0346847	0.00359918	0.0968503	0.104166	-0.0327792	4.07887e-06	0.992084	0.929128	0.000387636	-0.195162	9.85647e-05	0.00623195	-0.0214682	0.0161141	0.141507	N
SCC_FA	Astrocytes	ENSG00000235109	ZSCAN31	protein_coding	0.115989	4.42703e-06	0.682184	0.00351384	0.121148	8.01915e-20	0.724802	-	8.04638e-17	0.0476198	0.0891742	1	0.107531	2.35097e-06	0.000125083	N
BCC_FA	Excitatory neurons	ENSG00000235109	ZSCAN31	protein_coding	0.0823659	0.00115937	0.162124	0.0733305	0.0988034	1.53294e-11	0.832415	0.858225	5.37726e-09	0.17492	2.99249e-08	6.46905e-06	0.0526805	0.00170391	0.0414175	Y
GCC_FA	Excitatory neurons	ENSG00000235109	ZSCAN31	protein_coding	0.0762637	0.00157681	0.294275	0.082494	0.0844848	1.86054e-09	0.912518	0.818388	4.64017e-07	0.20499	1.34364e-10	5.12583e-08	0.0465773	0.00387883	0.0716012	N
PTR_FA	Astrocytes	ENSG00000235109	ZSCAN31	protein_coding	0.0804677	0.000163286	0.616876	0.0306439	0.0828682	9.12249e-11	0.782257	-	2.81142e-08	0.0374937	0.193463	1	0.0788461	6.1326e-05	0.00257326	N
Average_FA	Excitatory neurons	ENSG00000235109	ZSCAN31	protein_coding	0.0672662	0.00405516	0.11432	0.109443	0.0896019	1.40792e-10	0.889378	0.854379	4.1607e-08	0.202822	3.39476e-09	8.97477e-07	0.0438989	0.00647642	0.0958655	Y
Right medial orbitofrontal	Excitatory neurons	ENSG00000235109	ZSCAN31	protein_coding	0.0711101	0.00181853	0.0658268	0.0855849	0.0660707	7.98223e-07	0.985227	0.920704	0.000105265	0.232304	3.28279e-06	0.000370247	0.0482754	0.00398126	0.0728797	N
Right supramarginal	Excitatory neurons	ENSG00000235109	ZSCAN31	protein_coding	-	-	-	-	0.0993864	2.59662e-11	0.974754	0.860432	8.68477e-09	0.341148	7.15493e-13	4.16426e-10	0.0596327	0.00159419	0.0398745	Y
ACR_FA	Astrocytes	ENSG00000235109	ZSCAN31	protein_coding	0.0744026	0.000238887	0.377667	0.0381083	0.0730248	2.70277e-09	0.954091	-	6.58835e-07	0.0313518	0.310042	1	0.0669065	0.000278578	0.00985754	N
Right supramarginal	Astrocytes	ENSG00000235109	ZSCAN31	protein_coding	0.0693481	0.000849102	0.510538	0.0648798	0.0711292	5.86543e-08	0.87926	-	1.11978e-05	0.016625	0.67058	1	0.0630039	0.00086105	0.0251447	Y
SLF_FA	Excitatory neurons	ENSG00000235109	ZSCAN31	protein_coding	-	-	-	-	0.0820571	2.84951e-08	0.923059	0.865845	5.86929e-06	0.194459	1.44608e-06	0.000188643	0.0261406	0.139826	0.29522	Y
RLIC_FA	Excitatory neurons	ENSG00000235109	ZSCAN31	protein_coding	0.0740135	0.00320502	0.181091	0.0988607	0.0906455	1.16771e-09	0.953479	0.987001	2.99893e-07	0.199308	6.94699e-09	1.66864e-06	0.057351	0.000703248	0.0216028	Y
Right hippocampus	Excitatory neurons	ENSG00000235109	ZSCAN31	protein_coding	-0.0367632	0.117927	0.210252	0.250373	-0.0451843	0.0028969	0.99538	0.948531	0.0402026	-0.182519	0.000904397	0.0348531	-0.0362568	0.0489821	0.199619	Y
PTR_FA	Excitatory neurons	ENSG00000235109	ZSCAN31	protein_coding	-	-	-	-	0.115205	1.76406e-15	0.895979	0.988383	1.04263e-12	0.251495	1.15846e-13	7.84934e-11	0.058318	0.00237881	0.0521258	N
CGC_FA	Excitatory neurons	ENSG00000235109	ZSCAN31	protein_coding	0.0738082	0.00249749	0.321084	0.0951895	0.086997	1.48658e-09	0.932491	0.818093	3.72907e-07	0.180236	5.41144e-06	0.000560875	0.0370723	0.0198166	0.152465	Y
GCC_FA	Astrocytes	ENSG00000235109	ZSCAN31	protein_coding	0.0785296	0.00015493	0.333205	0.0305519	0.0701491	1.60208e-08	0.474632	-	3.47353e-06	0.0145335	0.638397	1	0.0654436	0.000370303	0.0126493	N
Average_FA	Astrocytes	ENSG00000235109	ZSCAN31	protein_coding	0.064217	0.00100105	0.227522	0.0706273	0.063928	2.18704e-07	0.903934	-	3.52098e-05	0.0326179	0.305666	1	0.0599036	0.000872576	0.0254061	Y
ACR_FA	Excitatory neurons	ENSG00000235109	ZSCAN31	protein_coding	0.0859536	0.000487549	0.142068	0.0526503	0.101645	2.62255e-13	0.930634	0.889722	1.3006e-10	0.231385	2.96163e-13	1.86509e-10	0.0511211	0.00139129	0.0359451	N
BCC_FA	Astrocytes	ENSG00000235109	ZSCAN31	protein_coding	0.0722235	0.000530273	0.28172	0.0544842	0.0722945	2.29738e-08	0.979879	-	4.81179e-06	0.0288407	0.347264	1	0.0672858	0.000436574	0.0144947	Y
SLF_FA	Astrocytes	ENSG00000235109	ZSCAN31	protein_coding	0.0632365	0.0018533	0.496943	0.0859961	0.0608409	3.16054e-06	0.901892	-	0.00031493	0.0157636	0.582778	1	0.0590162	0.00150819	0.0381952	Y
Left inferior temporal	Excitatory neurons	ENSG00000235109	ZSCAN31	protein_coding	0.0309434	0.101678	0.159926	0.233367	0.0353749	0.00361429	0.971224	0.930898	0.044956	0.210016	0.000141207	0.00827144	0.0207625	0.153852	0.308641	Y
Right thalamus proper	Excitatory neurons	ENSG00000236780	AC078941.1	lincRNA	-	-	-	-	-0.0812092	0.000953158	-	-	0.0211427	-0.0444759	6.70185e-09	1.61832e-06	-	-	-	Y
Left thalamus proper	Excitatory neurons	ENSG00000236780	AC078941.1	lincRNA	-	-	-	-	-0.0786533	0.00174806	-	-	0.0297757	-0.0442279	8.12329e-09	1.93075e-06	-	-	-	Y
WVol	Oligodendrocytes	ENSG00000241231	RP11-275H4.1	lincRNA	0.0168129	0.0365457	0.363865	0.172925	0.0192446	0.000747296	0.626963	-	0.0179326	0.0418413	5.20861e-06	0.000544828	0.0170042	0.0196419	0.151752	N
RLIC_FA	Oligodendrocytes	ENSG00000245832	RP11-179A16.1	lincRNA	0.0310421	0.00394709	0.557933	0.108773	0.0310421	0.00236752	-	-	0.0357414	0.00339444	0.876442	1	0.0295505	0.00217841	0.0488936	Y
Average_FA	OPCs	ENSG00000245832	RP11-179A16.1	lincRNA	0.0336597	0.00024246	0.910122	0.0381083	0.0336597	7.57434e-05	-	-	0.00389514	0.0128422	0.576603	1	0.0348707	7.93607e-05	0.00323814	Y
RLIC_FA	OPCs	ENSG00000245832	RP11-179A16.1	lincRNA	0.0275772	0.00368926	0.74613	0.105344	0.0275772	0.00236752	-	-	0.0357414	0.0216482	0.343818	1	0.0305409	0.000875784	0.0254744	Y
PCR_FA	Astrocytes	ENSG00000245832	RP11-179A16.1	lincRNA	0.0309824	0.00043133	0.391503	0.0487121	0.0309824	0.000243394	-	-	0.00845529	0.00473517	0.712442	1	0.0285432	0.000556596	0.0178582	Y
SLF_FA	OPCs	ENSG00000245832	RP11-179A16.1	lincRNA	0.0258374	0.00587402	0.483638	0.122298	0.0258374	0.00410187	-	-	0.0479952	0.0200335	0.41144	1	0.0304333	0.000872089	0.0254061	Y
PCR_FA	Oligodendrocytes	ENSG00000245832	RP11-179A16.1	lincRNA	0.0375818	0.000669978	0.186108	0.0589821	0.0375818	0.000243394	-	-	0.00845529	0.00231794	0.919501	1	0.0325494	0.000939438	0.0268701	Y
SS_FA	OPCs	ENSG00000245832	RP11-179A16.1	lincRNA	0.0369063	0.000136955	0.412661	0.0287958	0.0369063	3.48559e-05	-	-	0.00218907	0.0119785	0.62824	1	0.0361213	9.69787e-05	0.00389786	Y
ACR_FA	Astrocytes	ENSG00000245832	RP11-179A16.1	lincRNA	0.0320009	0.000107532	0.631286	0.0247395	0.0320009	4.61969e-05	-	-	0.0027045	0.0123284	0.33495	1	0.0306545	8.14628e-05	0.00331933	Y
Left superior frontal	Oligodendrocytes	ENSG00000245832	RP11-179A16.1	lincRNA	0.0313545	0.000213113	0.645289	0.03599	0.0313545	4.99203e-05	-	-	0.00285279	0.0102826	0.728894	1	0.0229261	0.00176223	0.0423135	Y
Average_FA	Astrocytes	ENSG00000245832	RP11-179A16.1	lincRNA	0.0312354	0.000161711	0.644528	0.0306439	0.0312354	7.57434e-05	-	-	0.00389514	0.00170451	0.892755	1	0.0291576	0.000183264	0.00682785	Y
PCR_FA	OPCs	ENSG00000245832	RP11-179A16.1	lincRNA	0.033387	0.000589054	0.314937	0.0563475	0.033387	0.000243394	-	-	0.00845529	0.0337279	0.179326	1	0.0354558	0.000168461	0.00634829	Y
ACR_FA	OPCs	ENSG00000245832	RP11-179A16.1	lincRNA	0.0344846	0.000168216	0.486892	0.0306439	0.0344846	4.61969e-05	-	-	0.0027045	0.0157575	0.476387	1	0.0323558	0.000201226	0.00741303	Y
ACR_FA	Oligodendrocytes	ENSG00000245832	RP11-179A16.1	lincRNA	0.0388173	0.000201855	0.362649	0.0348322	0.0388173	4.61969e-05	-	-	0.0027045	0.0134339	0.557181	1	0.0310682	0.000660805	0.0205551	Y
SS_FA	Astrocytes	ENSG00000245832	RP11-179A16.1	lincRNA	0.0342481	8.53964e-05	0.289606	0.0222379	0.0342481	3.48559e-05	-	-	0.00218907	0.00432158	0.738431	1	0.0315054	0.000158001	0.0060077	Y
Left paracentral	Excitatory neurons	ENSG00000249937	RP11-454P21.1	lincRNA	-	-	-	-	-0.0626126	0.00234232	-	-	0.0355691	-0.302279	5.51286e-10	1.85383e-07	-0.0640399	0.0022107	0.0494307	N
Left superior frontal	Excitatory neurons	ENSG00000249937	RP11-454P21.1	lincRNA	-	-	-	-	-0.050432	0.000730151	-	-	0.0176686	-0.374532	1.26917e-15	1.17585e-12	-0.050216	0.0011309	0.0307201	N
Right posterior cingulate	Excitatory neurons	ENSG00000249937	RP11-454P21.1	lincRNA	-	-	-	-	-0.0682399	0.000546225	-	-	0.014642	-0.249542	8.88424e-08	1.69461e-05	-0.0534682	0.00671051	0.0977402	Y
Brain stem	Excitatory neurons	ENSG00000250565	ATP6V1E2	protein_coding	-0.0480858	0.0177175	0.580556	0.149804	-0.0567953	0.000298822	0.580793	-	0.00971587	-0.0385458	3.70301e-07	6.09078e-05	-0.0475629	0.00290625	0.0598186	Y
EC_FA	Excitatory neurons	ENSG00000250565	ATP6V1E2	protein_coding	-0.028973	0.148244	0.160509	0.28305	-0.0497067	0.00299597	0.301639	-	0.0410785	-0.0247595	1.0977e-05	0.0010108	-0.0475031	0.00408309	0.0738628	Y
Left ventral DC	Excitatory neurons	ENSG00000250565	ATP6V1E2	protein_coding	-0.0340382	0.0494739	0.142032	0.185012	-0.0444201	0.00294089	0.276238	-	0.0406431	-0.03255	1.77998e-05	0.00154305	-0.0419638	0.0041055	0.0738628	Y
Left posterior cingulate	Excitatory neurons	ENSG00000250565	ATP6V1E2	protein_coding	0.0479139	0.0211757	0.551121	0.154819	0.0572438	0.000401635	0.93525	-	0.0118691	0.0288294	0.000149826	0.00866452	0.0327949	0.0394084	0.186165	Y
Right hippocampus	Excitatory neurons	ENSG00000255693	RP11-766N7.3	lincRNA	-	-	-	-	-0.09777	1.22551e-05	-	-	0.000954436	-0.0284016	0.00175768	0.0567926	-0.0656786	0.000314586	0.0110131	N
Left hippocampus	Excitatory neurons	ENSG00000255693	RP11-766N7.3	lincRNA	-	-	-	-	-0.109855	8.78806e-07	-	-	0.000114208	-0.0298819	0.00125317	0.0437281	-0.0765384	5.01244e-05	0.00214275	N
GCC_FA	Astrocytes	ENSG00000260657	RP11-315D16.4	lincRNA	-	-	-	-	-0.0319692	0.000294804	0.325284	-	0.00963608	-0.0237695	2.16854e-05	0.00182079	-0.0282296	0.0100972	0.118924	Y
ALIC_FA	Astrocytes	ENSG00000260657	RP11-315D16.4	lincRNA	-0.0303425	0.0163055	0.381003	0.14783	-0.0335555	0.000244809	0.683005	-	0.00849077	-0.0202934	0.000284881	0.0140117	-0.0228952	0.0276263	0.168121	Y
Average_FA	Astrocytes	ENSG00000260657	RP11-315D16.4	lincRNA	-0.0271577	0.024188	0.166859	0.157855	-0.0301169	0.000599205	0.694988	-	0.0156119	-0.020674	0.000217921	0.011388	-0.0211936	0.0338369	0.178072	Y
EC_FA	Astrocytes	ENSG00000260657	RP11-315D16.4	lincRNA	-0.0299841	0.0165602	0.382904	0.148005	-0.031504	0.00050963	0.845406	-	0.0140412	-0.0224056	6.20597e-05	0.00431443	-0.0263952	0.011112	0.123577	Y
Right parahippocampal	Astrocytes	ENSG00000260657	RP11-315D16.4	lincRNA	0.0371702	0.0156775	0.718544	0.147057	0.0385535	0.000530074	0.885258	-	0.0144294	0.0268636	0.000363752	0.0169367	0.0299331	0.0178423	0.146775	Y
Left parahippocampal	Astrocytes	ENSG00000260657	RP11-315D16.4	lincRNA	-	-	-	-	0.0444362	4.6937e-05	0.33465	-	0.00272723	0.0292508	0.00010895	0.00675686	0.0280957	0.0251387	0.16344	Y
Left superior frontal	Excitatory neurons	ENSG00000261064	RP11-1000B6.3	lincRNA	-0.0825093	0.00791606	0.724684	0.12955	-0.0825093	0.00293945	-	-	0.0406431	-0.0475888	0.325659	1	-0.0825726	0.00194892	0.0452535	Y
Left caudal middle frontal	Excitatory neurons	ENSG00000262089	RP11-589P10.5	lincRNA	-	-	-	-	0.0975915	0.00340054	-	-	0.0437053	0.350562	8.91504e-12	4.39909e-09	0.0876538	0.010246	0.119633	Y
Right superior parietal	Oligodendrocytes	ENSG00000262877	RP11-1055B8.4	lincRNA	-0.0377278	0.00170377	0.678523	0.0837789	-0.034222	0.00244554	-	-	0.0364474	-0.033508	0.386626	1	-0.0353157	0.00180566	0.0429382	Y
IFO_FA	Excitatory neurons	ENSG00000271892	CTD-2228A4.1	lincRNA	0.0425976	0.00288096	0.262813	0.0970592	0.0425976	0.00186121	-	-	0.0308742	0.0167675	0.148978	1	0.0349592	4.66809e-50	1.58726e-47	Y
SFO_FA	Excitatory neurons	ENSG00000271892	CTD-2228A4.1	lincRNA	-	-	-	-	0.03984	0.00333568	-	-	0.0434918	0.019304	0.0957606	1	0.0319412	4.64781e-44	1.3888e-41	Y
Left superior frontal	Oligodendrocytes	ENSG00000272720	CTA-228A9.3	lincRNA	-0.0565521	0.0012336	0.75864	0.0749992	-0.0565521	0.000186229	-	-	0.00695072	-0.0203898	0.69953	1	-0.0550753	0.00187873	0.044073	Y
Average_FA	Oligodendrocytes	ENSG00000272720	CTA-228A9.3	lincRNA	-0.126103	3.2534e-06	0.829893	0.00313006	-0.126103	1.53122e-11	-	-	5.37726e-09	-0.00771751	0.838376	1	-0.12423	6.90897e-06	0.000344076	Y
ALIC_FA	Oligodendrocytes	ENSG00000272720	CTA-228A9.3	lincRNA	-0.11122	1.9751e-05	0.809231	0.0101141	-0.11122	1.1607e-08	-	-	2.55509e-06	-0.0123556	0.748128	1	-0.106212	4.83548e-05	0.00207309	Y
SLF_FA	Oligodendrocytes	ENSG00000272720	CTA-228A9.3	lincRNA	-0.131019	3.97083e-06	0.917662	0.00343419	-0.131019	3.56288e-11	-	-	1.16458e-08	-0.00753798	0.846094	1	-0.132018	7.28159e-06	0.000359606	Y
CGC_FA	Oligodendrocytes	ENSG00000272720	CTA-228A9.3	lincRNA	-0.113076	1.45523e-05	0.775068	0.00791501	-0.113076	4.35267e-09	-	-	1.02623e-06	-0.0122775	0.749792	1	-0.109164	3.39102e-05	0.00150395	Y
RLIC_FA	Oligodendrocytes	ENSG00000272720	CTA-228A9.3	lincRNA	-0.105616	4.35229e-05	0.192082	0.0158829	-0.105616	1.18438e-07	-	-	2.01981e-05	-0.0277696	0.491919	1	-0.0943437	0.000220719	0.00806615	Y
PCR_FA	Oligodendrocytes	ENSG00000272720	CTA-228A9.3	lincRNA	-0.132342	4.00218e-06	0.254978	0.00343419	-0.132342	3.68118e-11	-	-	1.18528e-08	-0.0353514	0.386214	1	-0.122225	1.98503e-05	0.000916086	Y
GVol	Oligodendrocytes	ENSG00000272720	CTA-228A9.3	lincRNA	-0.0365501	0.000555918	0.528646	0.0554156	-0.0365501	4.27669e-05	-	-	0.00253116	-0.00284528	0.951439	1	-0.0374916	0.000565431	0.0180862	Y
Left inferior temporal	Oligodendrocytes	ENSG00000272720	CTA-228A9.3	lincRNA	-0.0651243	0.000673502	0.630921	0.0589821	-0.0651243	6.17556e-05	-	-	0.00336853	-0.000600487	0.986527	1	-0.0673962	0.000634783	0.0199881	Y
SS_FA	Oligodendrocytes	ENSG00000272720	CTA-228A9.3	lincRNA	-0.152356	7.24909e-07	0.718743	0.00135383	-0.152356	7.68014e-15	-	-	4.2483e-12	-0.0165507	0.673606	1	-0.15546	1.30558e-06	7.13896e-05	Y
PTR_FA	Oligodendrocytes	ENSG00000272720	CTA-228A9.3	lincRNA	-0.131978	2.93602e-06	0.536705	0.00291299	-0.131978	9.78409e-12	-	-	3.5775e-09	-0.0228097	0.565982	1	-0.128948	7.0728e-06	0.000350686	Y
BCC_FA	Oligodendrocytes	ENSG00000272720	CTA-228A9.3	lincRNA	-0.140761	1.66871e-06	0.796147	0.00196222	-0.140761	7.00428e-13	-	-	3.14798e-10	-0.0101782	0.790638	1	-0.137788	3.95795e-06	0.000204693	Y
ACR_FA	Oligodendrocytes	ENSG00000272720	CTA-228A9.3	lincRNA	-0.135012	1.49009e-06	0.628595	0.00181957	-0.135012	3.97625e-13	-	-	1.90622e-10	-0.0132941	0.73067	1	-0.131911	4.02154e-06	0.000207618	Y
PLIC_FA	Oligodendrocytes	ENSG00000272720	CTA-228A9.3	lincRNA	-0.126972	5.08627e-06	0.497093	0.00384486	-0.126972	9.73823e-11	-	-	2.93822e-08	-0.0220862	0.577878	1	-0.118719	1.83528e-05	0.000852298	Y
GCC_FA	Oligodendrocytes	ENSG00000272720	CTA-228A9.3	lincRNA	-0.14139	1.0313e-06	0.821629	0.00142106	-0.14139	5.72736e-14	-	-	3.05077e-11	-0.0057852	0.878987	1	-0.137252	2.93186e-06	0.000154324	Y
SCR_FA	Oligodendrocytes	ENSG00000272720	CTA-228A9.3	lincRNA	-0.0825633	0.000517027	0.240193	0.054109	-0.0825633	3.71351e-05	-	-	0.00229875	-0.0152351	0.713483	1	-0.072086	0.00212654	0.0482417	Y
SFO_FA	Oligodendrocytes	ENSG00000272720	CTA-228A9.3	lincRNA	-0.0881661	0.00023896	0.898498	0.0381083	-0.0881661	7.5936e-06	-	-	0.000652656	-0.0068721	0.854784	1	-0.084204	0.000466058	0.0153359	Y
SCC_FA	Oligodendrocytes	ENSG00000272720	CTA-228A9.3	lincRNA	-0.168026	3.53455e-07	0.354816	0.000863219	-0.168026	7.40806e-17	-	-	5.41743e-14	-0.0304001	0.455396	1	-0.157297	1.95825e-06	0.000104377	Y

### Sheet: S5
Supplementary Table 5: Summary of the significant MR results for cell type-specific eGenes on disorders and behaviors (DBs). If_repl_BrainMeta: whether the predicted eGene-DB pairs have been replicated using the external resources of BrainMeta, PsychENCODE, and GWAS Catalog.
DBs	Cell type	Gene ID	Gene name	Gene biotype	EffectSize_SMR	Pval_SMR	Pval_HEIDI_SMR	FDR_SMR	EffectSize_WR	Pval_WR	Q_Pval_WR	Pval_egger_intercept_WR	FDR_WR	EffectSize_PMREgger	Pval_PMREgger	FDR_PMREgger	EffectSize_GSMR	Pval_GSMR	FDR_GSMR	If_repl_BrainMeta	If_repl_PsychEncode	If_repl_GWASCatalog
EA	Oligodendrocytes	ENSG00000005700	IBTK	protein_coding	-	-	-	-	-0.0138597	0.0229615	-	-	0.0495332	-0.035728	0.00302197	0.00962108	-	-	-	Y		Y
SC	Oligodendrocytes	ENSG00000021355	SERPINB1	protein_coding	-0.0303751	0.0242103	0.788028	0.0702317	-0.031027	0.0139063	-	-	0.0343821	-0.00449934	0.773148	1	-0.0334628	0.00801575	0.0283881	N		N
NEU	Oligodendrocytes	ENSG00000021776	AQR	protein_coding	-	-	-	-	0.0203557	1.14925e-05	-	-	0.000157685	0.154628	1.57604e-41	3.23089e-40	0.0174928	0.00094204	0.00704122	Y		N
INS	Oligodendrocytes	ENSG00000023608	SNAPC1	protein_coding	-0.0230138	0.0107957	0.88917	0.0455897	-0.0230138	0.00610596	-	-	0.0197859	-0.00248631	0.897999	1	-0.0227655	0.00939111	0.0316057	Y		N
BIP	Excitatory neurons	ENSG00000029639	TFB1M	protein_coding	-	-	-	-	-0.122358	0.000304981	-	-	0.00239426	-0.103092	1.3778e-18	1.31595e-17	-	-	-	Y	N	N
SCZ	OPCs	ENSG00000031081	ARHGAP31	protein_coding	-	-	-	-	-0.0407644	0.0150569	-	-	0.0364125	-0.0877423	1.2147e-12	7.91436e-12	-0.0328278	0.0545128	0.0980372	Y	N	Y
EA	Oligodendrocytes	ENSG00000035115	SH3YL1	protein_coding	-	-	-	-	0.00971781	0.00978507	-	-	0.0268517	0.0252478	5.99273e-11	3.54711e-10	-	-	-	N		N
SCZ	Microglia	ENSG00000037474	NSUN2	protein_coding	-0.0434909	0.00165267	0.256274	0.0200815	-0.0429302	0.000927074	-	-	0.00535584	-0.00326473	0.697273	1	-0.038514	0.00453388	0.0196184	N	Y	N
SCZ	OPCs	ENSG00000037474	NSUN2	protein_coding	-0.0347613	0.000739473	0.24649	0.0144309	-0.0347613	0.000349478	-	-	0.00265844	-0.00670687	0.217632	0.488437	-0.0313629	0.00190485	0.0107474	N	Y	N
BIP	OPCs	ENSG00000037474	NSUN2	protein_coding	-0.0366632	0.00151921	0.102956	0.0191838	-0.0366632	0.000849764	-	-	0.00507526	-0.00248511	0.608407	1	-0.0326548	0.00359744	0.0173249	N	N	N
SCZ	Astrocytes	ENSG00000037749	MFAP3	protein_coding	-	-	-	-	0.0932453	1.09019e-06	-	-	2.07545e-05	0.124801	4.87795e-38	8.91286e-37	0.0894407	0.000472404	0.00429788	Y	Y	Y
DPW	Oligodendrocytes	ENSG00000039068	CDH1	protein_coding	-	-	-	-	-0.011316	0.0136104	0.630033	-	0.0339087	-0.0260906	0.000705953	0.00241692	-0.0118449	0.0512792	0.0932423	N		Y
ICH	Excitatory neurons	ENSG00000065457	ADAT1	protein_coding	-	-	-	-	0.288566	0.0116543	-	-	0.0302566	0.788816	2.56369e-26	3.21609e-25	0.309587	0.00662497	0.0254178	Y		N
SCZ	Oligodendrocytes	ENSG00000065621	GSTO2	protein_coding	-0.0651239	0.00187118	0.460082	0.020959	-0.0653415	0.000504183	-	-	0.00349032	-0.00382838	0.558553	0.999923	-0.044954	0.00748321	0.0271709	N	Y	N
ANX	Oligodendrocytes	ENSG00000065621	GSTO2	protein_coding	0.125837	0.00882988	0.732367	0.0400454	0.127772	0.00445964	-	-	0.015686	0.00651226	0.630702	1	0.0922106	0.0122344	0.0372534	Y		N
ANX	Excitatory neurons	ENSG00000065621	GSTO2	protein_coding	0.115685	0.00470543	0.756729	0.0297088	0.115685	0.0022444	-	-	0.00962879	0.00436644	0.807152	1	0.0872499	0.0115249	0.0364426	Y		N
SCZ	OPCs	ENSG00000065621	GSTO2	protein_coding	-0.0480108	0.00382086	0.283964	0.0273188	-0.0491481	0.000690843	-	-	0.00434774	-0.000462551	0.965559	1	-0.0463708	0.00430113	0.019263	N	Y	N
SCZ	Excitatory neurons	ENSG00000065621	GSTO2	protein_coding	-0.064697	0.000404057	0.459028	0.0100082	-0.064697	5.78477e-05	-	-	0.000630019	-0.00167537	0.840912	1	-0.0427839	0.00567763	0.0228495	N	Y	N
EA	OPCs	ENSG00000065621	GSTO2	protein_coding	-	-	-	-	-0.0092765	0.00128039	-	-	0.00657354	-0.09662	4.30093e-38	7.94491e-37	-0.00989472	0.00289575	0.0148134	N		Y
INT	Oligodendrocytes	ENSG00000066855	MTFR1	protein_coding	-	-	-	-	0.0157446	0.0107424	0.272765	-	0.0284188	0.0406014	4.96224e-17	4.36729e-16	0.0172627	0.00484111	0.0204107	Y		N
DPW	Oligodendrocytes	ENSG00000078487	ZCWPW1	protein_coding	-0.015011	0.00224281	0.744174	0.0225766	-0.0143348	0.0015654	-	-	0.00745033	-0.00281231	0.79121	1	-0.0143963	0.00301796	0.0151688	Y		N
EA	Oligodendrocytes	ENSG00000078487	ZCWPW1	protein_coding	0.0246758	1.87539e-06	0.177151	0.000201292	0.021776	1.04692e-07	-	-	3.18892e-06	0.113753	2.29827e-48	5.76625e-47	0.0218388	1.04851e-05	0.000151987	Y		Y
EPI	Oligodendrocytes	ENSG00000079819	EPB41L2	protein_coding	0.0755443	0.00416736	0.232209	0.0276679	0.0755443	0.00128191	-	-	0.00657354	0.0170892	0.695835	1	0.0592514	0.0110391	0.0351967	Y		N
BIP	Oligodendrocytes	ENSG00000083807	SLC27A5	protein_coding	0.0871323	0.00331818	0.480475	0.0264561	0.0871323	0.000805315	-	-	0.00494282	0.00429905	0.602508	1	0.0717314	0.00671786	0.0256632	Y	N	N
EPI	Oligodendrocytes	ENSG00000084636	COL16A1	protein_coding	-	-	-	-	0.0321632	0.011022	-	-	0.0289859	0.0832047	0.000170553	0.00061	0.0304503	0.0198885	0.0498135	Y		N
SCZ	Excitatory neurons	ENSG00000085491	SLC25A24	protein_coding	-0.0935939	0.00123349	0.948905	0.0181393	-0.0931062	0.000352597	-	-	0.00265844	-0.00981588	0.0602429	0.158728	-0.0890636	0.000837457	0.00646921	N	N	N
SCZ	Oligodendrocytes	ENSG00000085491	SLC25A24	protein_coding	-0.051131	0.00120708	0.745944	0.0181393	-0.0508646	0.000352597	-	-	0.00265844	-0.00960091	0.279848	0.603295	-0.0400198	0.00700334	0.0260934	N	N	N
EA	Inhibitory neurons	ENSG00000085514	PILRA	protein_coding	-	-	-	-	-0.0288137	2.1322e-08	-	-	9.27813e-07	-0.117359	6.09441e-44	1.38442e-42	-	-	-	N		Y
GRT	Excitatory neurons	ENSG00000085788	DDHD2	protein_coding	-	-	-	-	0.0362631	0.000185344	-	-	0.00161081	0.0815566	5.4878e-20	5.45857e-19	-	-	-	Y		N
IS	Excitatory neurons	ENSG00000085788	DDHD2	protein_coding	-	-	-	-	-0.108664	0.0197873	-	-	0.044319	-0.0755052	3.10944e-09	1.68612e-08	-	-	-	Y		N
ASD	Excitatory neurons	ENSG00000085788	DDHD2	protein_coding	-	-	-	-	0.149899	0.0201878	-	-	0.0449503	0.258092	1.4034e-09	7.83761e-09	-	-	-	Y	Y	N
ASP	Excitatory neurons	ENSG00000085788	DDHD2	protein_coding	-	-	-	-	0.0361798	0.000508952	-	-	0.0035074	0.114858	2.03348e-16	1.66745e-15	-	-	-	Y		N
OCD	Excitatory neurons	ENSG00000085788	DDHD2	protein_coding	-	-	-	-	0.480855	0.00291368	-	-	0.0115261	0.58879	1.87816e-10	1.09245e-09	-	-	-	Y		N
ALS	Inhibitory neurons	ENSG00000092108	SCFD1	protein_coding	-	-	-	-	-0.187436	3.82504e-07	-	-	8.82658e-06	-0.397088	1.22441e-48	3.11854e-47	-0.204252	6.71499e-05	0.000822229	Y		Y
SCZ	Excitatory neurons	ENSG00000092108	SCFD1	protein_coding	0.0637159	0.0108693	0.328177	0.0455897	0.0642488	0.00725211	-	-	0.0222515	0.00246071	0.667404	1	0.0534777	0.0132837	0.0391037	Y	N	N
ALS	Excitatory neurons	ENSG00000092108	SCFD1	protein_coding	-	-	-	-	-0.191167	3.32255e-07	-	-	7.90664e-06	-0.548618	1.10554e-155	1.23894e-153	-0.120816	0.000811386	0.00636299	Y		Y
INS	Oligodendrocytes	ENSG00000100364	KIAA0930	protein_coding	-	-	-	-	0.0215814	0.0144181	-	-	0.0353603	0.0181001	0.16221	0.37977	0.0239011	0.00714697	0.026409	Y		N
DPW	Oligodendrocytes	ENSG00000103245	NARFL	protein_coding	0.0139742	0.00614361	0.960543	0.0337789	-	-	-	-	-	0.00211095	0.814814	1	0.0131629	0.00839507	0.0293287	Y		N
DPW	Excitatory neurons	ENSG00000103245	NARFL	protein_coding	0.0112872	0.00483524	0.401633	0.030232	0.00678181	0.11241	-	-	0.167026	0.00339763	0.516923	0.951749	0.00957895	0.0131408	0.038882	Y		N
DPW	Inhibitory neurons	ENSG00000103245	NARFL	protein_coding	0.0131592	0.00697242	0.810006	0.036506	0.0132248	0.0025701	-	-	0.0105506	0.00229247	0.832001	1	0.01293	0.00917936	0.0311281	Y		N
SCZ	OPCs	ENSG00000103966	EHD4	protein_coding	-0.0484661	0.00900178	0.79762	0.0405395	-0.0496952	0.00417149	-	-	0.0149858	-0.00148259	0.917682	1	-0.04703	0.0105605	0.0340913	Y	N	N
NEU	Oligodendrocytes	ENSG00000104447	TRPS1	protein_coding	-	-	-	-	0.0229827	7.49799e-07	-	-	1.56431e-05	0.206053	4.74969e-70	1.7357e-68	0.0212865	0.000154067	0.00170511	Y		Y
DPW	Oligodendrocytes	ENSG00000104447	TRPS1	protein_coding	-	-	-	-	-0.0129841	0.001015	-	-	0.00570424	-0.000943877	0.903743	1	-0.0132982	0.00246551	0.0132608	N		Y
EA	Astrocytes	ENSG00000104760	FGL1	protein_coding	-	-	-	-	-0.0144807	0.000187802	-	-	0.00161595	-0.1659	7.03668e-125	5.37667e-123	-0.0144575	0.000554931	0.00472103	N		N
SCZ	Excitatory neurons	ENSG00000105186	ANKRD27	protein_coding	-0.0618391	0.000877788	0.754424	0.0157026	-0.0618391	0.000401832	-	-	0.00295647	-0.041468	0.00332225	0.0104976	-0.0497214	0.00147127	0.00940797	N	Y	Y
AD	Pericytes	ENSG00000105877	DNAH11	protein_coding	-	-	-	-	0.00874706	0.00894895	-	-	0.0254277	0.0689232	2.7651e-10	1.5973e-09	-	-	-	Y		N
MDD	Inhibitory neurons	ENSG00000106392	C1GALT1	protein_coding	-	-	-	-	0.0622358	0.00238446	-	-	0.0100597	0.10871	3.00163e-20	3.02141e-19	-	-	-	N		N
MDD	Excitatory neurons	ENSG00000106392	C1GALT1	protein_coding	-	-	-	-	-0.0791919	0.001307	-	-	0.00665741	-0.0674844	3.9167e-20	3.91903e-19	-0.0811095	0.00444155	0.0194381	N		N
NEU	Excitatory neurons	ENSG00000106392	C1GALT1	protein_coding	-	-	-	-	-0.024896	0.000536177	-	-	0.00361326	-0.0864387	1.28502e-26	1.63646e-25	-0.0267569	0.00164072	0.0100451	N		N
NEU	Inhibitory neurons	ENSG00000106392	C1GALT1	protein_coding	-	-	-	-	0.0208074	0.000486648	-	-	0.00343132	0.136173	3.23177e-26	3.99457e-25	-	-	-	N		N
INT	OPCs	ENSG00000106868	SUSD1	protein_coding	0.0197903	0.00776409	0.945099	0.0381047	0.0199067	0.00331405	-	-	0.012829	0.109078	4.22543e-11	2.51878e-10	0.0207488	0.00744378	0.0271132	Y		N
BIP	Inhibitory neurons	ENSG00000108384	RAD51C	protein_coding	0.0407396	0.0842517	0.221	0.145464	0.0547234	4.81455e-05	0.524731	0.459788	0.000539158	0.00913869	0.263248	0.577703	0.0521094	0.019684	0.0497915	Y	N	N
SCZ	Inhibitory neurons	ENSG00000108384	RAD51C	protein_coding	0.0725304	0.00145217	0.853246	0.0190857	0.0669409	5.04476e-08	0.929275	0.782587	1.78678e-06	0.0046526	0.586477	1	0.0672382	0.00166521	0.0100877	Y	Y	N
INS	Oligodendrocytes	ENSG00000110080	ST3GAL4	protein_coding	-0.0341682	0.0241783	0.86275	0.0702317	-0.0341682	0.0146959	-	-	0.035926	-0.013844	0.00118492	0.00393645	-0.0325794	0.0134836	0.0393148	N		N
INS	Excitatory neurons	ENSG00000110274	CEP164	protein_coding	0.0645347	0.00296656	0.482378	0.0257018	0.0645347	0.00109225	-	-	0.00609342	0.00342415	0.870972	1	0.0566346	0.00715865	0.026409	Y		N
EA	Excitatory neurons	ENSG00000110328	GALNT18	protein_coding	0.0357899	7.46832e-06	0.190722	0.0006012	0.0357899	2.32847e-08	-	-	9.58197e-07	0.0536602	3.10762e-32	4.42705e-31	0.0340793	1.83949e-05	0.000255091	Y		Y
ANX	Astrocytes	ENSG00000111728	ST8SIA1	protein_coding	0.110538	0.00959949	0.689243	0.042343	0.110719	0.00562859	-	-	0.0187218	0.00544195	0.802296	1	0.0985172	0.0117884	0.0364727	N		N
ANX	Excitatory neurons	ENSG00000112530	PACRG	protein_coding	-	-	-	-	-0.0950662	0.0178731	-	-	0.0409951	-0.0600186	2.02563e-05	7.90044e-05	-0.100964	0.00415451	0.0189756	N		N
INS	OPCs	ENSG00000112530	PACRG	protein_coding	-0.024468	0.00331407	0.670246	0.0264561	-0.0240587	0.00204083	-	-	0.00911491	-0.00716749	0.488372	0.918293	-0.0199312	0.00586504	0.0232304	Y		Y
INS	Excitatory neurons	ENSG00000112530	PACRG	protein_coding	-0.0423291	0.00466276	0.48631	0.0297088	-0.040067	0.00544684	-	-	0.0183124	-0.000929846	0.913094	1	-0.02994	0.0144938	0.0413955	Y		Y
AD	Excitatory neurons	ENSG00000113318	MSH3	protein_coding	0.00679479	0.23815	0.261856	0.33125	0.0137734	0.000662513	0.278702	0.356715	0.00421349	0.00598972	4.09627e-05	0.000154738	0.0171827	6.7817e-07	1.23901e-05	Y		N
BIP	Excitatory neurons	ENSG00000113318	MSH3	protein_coding	-	-	-	-	-0.0849575	1.61393e-07	0.650308	0.691107	4.38932e-06	-0.00608805	0.000139528	0.000506582	-0.069689	0.00152927	0.00961854	N	N	N
IS	Excitatory neurons	ENSG00000113643	RARS	protein_coding	-	-	-	-	-0.138284	0.00804918	-	-	0.0237669	-0.0730855	4.77239e-14	3.34266e-13	-	-	-	N		N
NEU	Excitatory neurons	ENSG00000113643	RARS	protein_coding	-	-	-	-	-0.0320069	0.00708123	-	-	0.0220096	-0.0793834	1.99589e-12	1.28057e-11	-	-	-	N		N
INT	Oligodendrocytes	ENSG00000114200	BCHE	protein_coding	-	-	-	-	-0.00887983	0.0103473	-	-	0.0275507	-0.0257072	1.49957e-05	5.90347e-05	-0.00655329	0.0554168	0.0985854	Y		N
GRT	Oligodendrocytes	ENSG00000114200	BCHE	protein_coding	-	-	-	-	-0.00868232	0.00157202	-	-	0.00745854	-0.0251513	8.72368e-16	6.88475e-15	-0.0071166	0.00961031	0.0320622	Y		N
NEU	Oligodendrocytes	ENSG00000114200	BCHE	protein_coding	-	-	-	-	0.00976881	0.000909896	-	-	0.00528921	0.103537	1.93126e-58	6.24316e-57	0.0105582	0.00070168	0.00581031	Y		N
SCZ	Oligodendrocytes	ENSG00000114200	BCHE	protein_coding	-	-	-	-	0.0292183	0.00916704	-	-	0.0258067	0.0289481	9.69564e-05	0.00035586	0.0235919	0.0220643	0.0523629	Y	Y	N
BIP	Oligodendrocytes	ENSG00000114200	BCHE	protein_coding	-	-	-	-	0.0342554	0.00513777	-	-	0.0175052	0.0415952	2.98497e-10	1.7184e-09	0.0297958	0.00854741	0.0295438	Y	N	N
EA	Oligodendrocytes	ENSG00000115355	CCDC88A	protein_coding	-	-	-	-	0.0255178	5.56362e-07	-	-	1.21048e-05	0.0950902	1.35622e-61	4.55963e-60	0.0249724	3.50632e-05	0.000458611	N		Y
ASP	OPCs	ENSG00000117335	CD46	protein_coding	-	-	-	-	-0.0218524	6.36641e-07	-	-	1.36564e-05	-0.140262	6.99836e-48	1.73004e-46	-0.0223991	2.70975e-05	0.000362666	N		N
SCZ	OPCs	ENSG00000117335	CD46	protein_coding	-	-	-	-	-0.0508064	0.00319669	-	-	0.0125045	-0.0960216	6.97658e-13	4.58111e-12	-0.047443	0.00778955	0.0279308	N	Y	N
ASP	Oligodendrocytes	ENSG00000117335	CD46	protein_coding	-	-	-	-	0.0189642	8.7736e-05	-	-	0.000879092	0.121966	4.96449e-58	1.51733e-56	0.0179595	0.00106247	0.00755027	N		N
DPW	Oligodendrocytes	ENSG00000118640	VAMP8	protein_coding	0.0120259	0.00859928	0.930688	0.0398839	0.0120259	0.00467774	-	-	0.0162653	0.00184019	0.813238	1	0.0110304	0.0126997	0.0380659	N		N
INS	Excitatory neurons	ENSG00000118849	RARRES1	protein_coding	-0.0945773	0.000146107	0.894971	0.00522738	-	-	-	-	-	-0.00161677	0.942255	1	-0.0924816	0.000155968	0.0017097	N		N
SC	Astrocytes	ENSG00000118997	DNAH7	protein_coding	-	-	-	-	-0.0399619	0.00126016	-	-	0.00652795	-0.00174834	0.809712	1	-0.0401695	0.00298093	0.0150857	N		Y
BIP	Excitatory neurons	ENSG00000118997	DNAH7	protein_coding	-	-	-	-	-0.0549122	0.0174517	-	-	0.0405442	-0.100541	1.33613e-25	1.61586e-24	-0.0540107	0.0231644	0.0540815	N	N	N
SCZ	Astrocytes	ENSG00000118997	DNAH7	protein_coding	-	-	-	-	-0.0678792	0.000984074	-	-	0.00559233	-0.00537227	0.458612	0.874066	-0.054926	0.0120218	0.0367627	N	Y	N
SCZ	Excitatory neurons	ENSG00000118997	DNAH7	protein_coding	-	-	-	-	-0.0886137	3.27146e-05	-	-	0.000383264	-0.0859088	1.00666e-20	1.05105e-19	-0.080067	0.00035383	0.00339382	N	Y	N
EA	Endothelial cells	ENSG00000120071	KANSL1	protein_coding	-	-	-	-	-0.0187411	1.41558e-30	0.129591	0.151806	3.07989e-28	-0.20095	1.46438e-247	2.46163e-245	-0.0151228	3.82182e-07	7.33153e-06	Y		Y
AD	Oligodendrocytes	ENSG00000120253	NUP43	protein_coding	-0.010631	0.0313206	0.537474	0.0825164	-0.010631	0.0218176	-	-	0.0478105	-0.00423045	0.416304	0.815626	-0.0113279	0.0197263	0.0497915	Y		N
SCZ	Astrocytes	ENSG00000120451	SNX19	protein_coding	-0.0455563	5.37084e-06	0.365856	0.000494117	-0.0474743	3.01617e-07	-	-	7.38119e-06	-0.0016079	0.612078	1	-0.040078	5.70116e-05	0.000705596	N	N	Y
SCZ	Microglia	ENSG00000120451	SNX19	protein_coding	-0.0541394	3.68876e-05	0.164165	0.00181549	-0.0541394	5.35293e-06	-	-	8.40466e-05	-0.00573374	0.482669	0.910626	-0.0501571	0.000101738	0.00120722	N	N	Y
SCZ	OPCs	ENSG00000120451	SNX19	protein_coding	-0.0579772	1.70811e-05	0.747282	0.00100002	-0.0583013	6.972e-07	-	-	1.47477e-05	-0.00687656	0.511561	0.946023	-0.0574916	2.10349e-05	0.000284837	N	N	Y
SCZ	Inhibitory neurons	ENSG00000120451	SNX19	protein_coding	-0.092606	4.76469e-05	0.213269	0.00194136	-0.0929372	1.76696e-07	-	-	4.63979e-06	-0.0116179	0.460269	0.87623	-0.0742276	0.000247434	0.00256574	N	N	Y
MS	Excitatory neurons	ENSG00000120675	DNAJC15	protein_coding	-	-	-	-	0.0805912	0.004172	-	-	0.0149858	0.043532	1.25867e-06	5.61227e-06	0.0667176	0.0145726	0.0414149	N		N
SC	Astrocytes	ENSG00000120675	DNAJC15	protein_coding	-	-	-	-	0.0224978	0.00792651	-	-	0.0236707	0.0203514	0.0112915	0.0332777	0.0185626	0.0273627	0.0606829	Y		N
MS	OPCs	ENSG00000120675	DNAJC15	protein_coding	-	-	-	-	0.0888856	0.004172	-	-	0.0149858	0.074786	4.53005e-06	1.88025e-05	-	-	-	N		N
INT	Excitatory neurons	ENSG00000120820	GLT8D2	protein_coding	-	-	-	-	0.0210793	0.00100544	-	-	0.0056925	0.128215	1.23186e-12	7.99521e-12	0.0210729	0.00404788	0.0185622	N		N
DPW	OPCs	ENSG00000121716	PILRB	protein_coding	-0.00918127	0.00322366	0.378645	0.0264561	-0.00918127	0.0015654	-	-	0.00745033	-0.000649655	0.93796	1	-0.00935754	0.0021847	0.0120894	Y		N
DPW	Microglia	ENSG00000121716	PILRB	protein_coding	-0.00871559	0.00385693	0.2684	0.0273188	-0.00871559	0.00243341	-	-	0.0100983	-0.00265289	0.611911	1	-0.00944289	0.00189678	0.0107474	Y		N
EA	Endothelial cells	ENSG00000121716	PILRB	protein_coding	-	-	-	-	0.0197429	7.1815e-10	-	-	5.2083e-08	0.1138	3.25174e-43	7.00791e-42	-	-	-	N		N
EA	OPCs	ENSG00000121716	PILRB	protein_coding	-	-	-	-	0.0139472	1.04692e-07	-	-	3.18892e-06	0.0435709	9.9602e-10	5.61849e-09	0.010364	0.00026563	0.00268193	N		N
INT	Inhibitory neurons	ENSG00000122971	ACADS	protein_coding	-	-	-	-	0.0153614	0.00546946	-	-	0.018348	0.0819037	8.19846e-15	6.09806e-14	-	-	-	N		N
PD	OPCs	ENSG00000124613	ZNF391	protein_coding	-	-	-	-	0.169659	1.93863e-05	-	-	0.00024201	0.122398	2.053e-28	2.69616e-27	-	-	-	Y		N
PD	Oligodendrocytes	ENSG00000125450	NUP85	protein_coding	-0.0773081	0.0246795	0.910744	0.0712717	-0.0773081	0.0183494	-	-	0.0417107	-0.0506309	9.55714e-08	4.60331e-07	-0.0729329	0.0297838	0.0649265	N		N
EA	Inhibitory neurons	ENSG00000127947	PTPN12	protein_coding	-	-	-	-	0.0095474	8.1682e-06	0.991573	-	0.000118305	0.0726034	1.79385e-43	3.96772e-42	0.00830574	0.00577536	0.0230814	N		Y
SCZ	Excitatory neurons	ENSG00000128944	KNSTRN	protein_coding	0.0326809	0.017768	0.565841	0.059288	0.0325711	0.015081	-	-	0.0364125	0.0038906	0.452415	0.866184	0.0337851	0.00887898	0.0305979	Y	N	N
SCZ	Oligodendrocytes	ENSG00000131626	PPFIA1	protein_coding	0.0505158	0.00389005	0.889582	0.0273188	0.0418683	0.0361043	-	-	0.0671501	0.0016488	0.868874	1	0.0470281	0.00677445	0.0256632	Y	Y	N
SCZ	Excitatory neurons	ENSG00000131876	SNRPA1	protein_coding	0.129903	0.032259	0.734331	0.0827681	0.129903	0.0215591	-	-	0.0473803	0.00467437	0.643729	1	0.138297	0.0198333	0.0498135	N	N	N
BIP	Excitatory neurons	ENSG00000132612	VPS4A	protein_coding	-0.211096	0.00241052	0.484019	0.0225766	-0.210534	0.000320489	-	-	0.00246518	-0.00266936	0.828056	1	-0.172683	0.00433903	0.019277	Y	N	N
ANX	Excitatory neurons	ENSG00000132612	VPS4A	protein_coding	0.401461	0.00759176	0.196821	0.0378999	0.401128	0.00242047	-	-	0.0100721	0.0271153	0.336684	0.696021	0.278769	0.0182594	0.0480786	Y		N
IS	Excitatory neurons	ENSG00000132612	VPS4A	protein_coding	-	-	-	-	-0.193028	0.00427473	-	-	0.0151758	-0.0479437	3.73117e-06	1.58386e-05	-0.144621	0.0301372	0.0654489	N		N
INS	Inhibitory neurons	ENSG00000135862	LAMC1	protein_coding	-	-	-	-	0.031568	0.0193863	-	-	0.0437412	0.0120386	1.71597e-06	7.51183e-06	0.0331672	0.021195	0.0513589	Y		N
INS	Excitatory neurons	ENSG00000135898	GPR55	protein_coding	0.0252976	0.0223203	0.33683	0.067485	0.0252976	0.017621	-	-	0.0406186	0.00802826	0.580832	1	0.0228678	0.0200765	0.0499094	Y		N
DPW	Excitatory neurons	ENSG00000135951	TSGA10	protein_coding	-0.0205745	0.00300307	0.720054	0.0257018	-0.0205745	0.001015	-	-	0.00570424	-0.00105782	0.927235	1	-0.0193271	0.00538157	0.0218072	Y		N
ANX	Oligodendrocytes	ENSG00000136824	SMC2	protein_coding	-	-	-	-	0.192304	0.000361743	-	-	0.00271396	0.175322	8.05231e-13	5.2669e-12	0.199547	0.00145714	0.00936964	N		N
ANX	Inhibitory neurons	ENSG00000136824	SMC2	protein_coding	-	-	-	-	0.161866	0.000502111	-	-	0.00349032	0.160398	3.89803e-15	2.93838e-14	0.134472	0.00470042	0.0200377	N		N
EA	Inhibitory neurons	ENSG00000137074	APTX	protein_coding	-	-	-	-	0.013289	0.000128729	-	-	0.00118105	0.0907096	2.62064e-17	2.33085e-16	-	-	-	Y		N
EA	Excitatory neurons	ENSG00000137074	APTX	protein_coding	-	-	-	-	-0.0122046	0.000308272	-	-	0.00240769	-0.0250719	9.1217e-77	3.40746e-75	-0.0110069	0.000948209	0.00704122	Y		N
BIP	Excitatory neurons	ENSG00000137312	FLOT1	protein_coding	0.388358	1.53729e-05	0.470542	0.000990015	0.395105	3.05051e-19	0.934166	-	4.64593e-17	0.014673	0.00160166	0.00524831	0.203583	1.81713e-05	0.000255063	Y	N	N
EA	Oligodendrocytes	ENSG00000137601	NEK1	protein_coding	-	-	-	-	0.0129572	0.00156366	-	-	0.00745033	0.0339724	4.18268e-08	2.07407e-07	0.0123871	0.00456631	0.0196847	Y		Y
EA	Excitatory neurons	ENSG00000137601	NEK1	protein_coding	-	-	-	-	0.0218469	0.00156366	-	-	0.00745033	0.0442533	5.91073e-08	2.87998e-07	0.0189998	0.00974567	0.0324199	Y		Y
INS	Inhibitory neurons	ENSG00000137764	MAP2K5	protein_coding	0.0471946	0.00123933	0.936311	0.0181393	0.0471946	0.000290175	-	-	0.0023138	0.0127061	0.456068	0.872186	0.0490778	0.000511249	0.00442442	Y		N
ANX	Inhibitory neurons	ENSG00000137764	MAP2K5	protein_coding	-	-	-	-	0.154561	0.00183612	-	-	0.00845445	0.0954102	0.000142713	0.000515916	0.141673	0.00511068	0.0211597	Y		N
INS	Oligodendrocytes	ENSG00000137764	MAP2K5	protein_coding	0.0448148	0.000545874	0.757374	0.0117181	0.0445109	1.93561e-06	0.967193	-	3.46816e-05	0.0154852	0.0845721	0.214428	0.0383851	0.00117768	0.00802647	Y		N
INS	OPCs	ENSG00000137764	MAP2K5	protein_coding	0.0278039	0.0209464	0.156654	0.0651665	0.0396445	4.71057e-08	0.3891	0.416194	1.70814e-06	0.00833993	0.388168	0.774953	0.029221	0.00373287	0.0176553	Y		N
NEU	Inhibitory neurons	ENSG00000137764	MAP2K5	protein_coding	-	-	-	-	0.0219082	0.000209729	-	-	0.00178445	0.132078	2.15304e-32	3.12005e-31	0.0185594	0.00371561	0.0176553	N		N
INS	Microglia	ENSG00000137764	MAP2K5	protein_coding	0.0422552	0.00134732	0.958848	0.0184057	0.0419926	3.80652e-07	0.974516	-	8.82658e-06	0.0152942	0.094529	0.236463	0.0355956	0.000490237	0.0043664	Y		N
AD	Oligodendrocytes	ENSG00000137845	ADAM10	protein_coding	0.0246434	2.75524e-05	0.266826	0.00147864	0.0284399	3.26952e-09	0.240428	-	1.91518e-07	0.0122598	0.000547316	0.00188533	0.0204476	2.06553e-05	0.000283027	Y		N
EA	Astrocytes	ENSG00000138399	FASTKD1	protein_coding	-	-	-	-	0.0217985	0.00151751	-	-	0.00736039	0.0887461	1.26022e-22	1.3846e-21	0.0226996	0.00391075	0.0182238	N		N
EA	Excitatory neurons	ENSG00000138400	MDH1B	protein_coding	-	-	-	-	0.00820329	0.00673194	-	-	0.0213083	0.0883536	1.31236e-39	2.62628e-38	0.00899477	0.00336729	0.016563	N		N
PD	Oligodendrocytes	ENSG00000139629	GALNT6	protein_coding	-	-	-	-	0.0922254	0.0182749	-	-	0.0416035	0.00578348	0.000342699	0.00119271	-	-	-	Y		N
BIP	Excitatory neurons	ENSG00000142549	IGLON5	protein_coding	-	-	-	-	-0.084279	0.00120842	-	-	0.0063984	-0.00620196	0.117823	0.28539	-0.0784206	2.89045e-104	1.66346e-101	N	N	N
SCZ	Astrocytes	ENSG00000142599	RERE	protein_coding	-	-	-	-	-0.143778	1.43144e-07	-	-	4.03718e-06	-0.132861	2.76563e-67	9.68545e-66	-0.121033	0.000137079	0.00154684	Y	Y	Y
TS	Astrocytes	ENSG00000142599	RERE	protein_coding	-	-	-	-	-0.2513	0.0034189	-	-	0.0131489	-0.507272	1.31853e-20	1.35979e-19	-0.231076	0.00898325	0.0307085	N		Y
IS	Astrocytes	ENSG00000142599	RERE	protein_coding	-	-	-	-	0.090005	0.00543896	-	-	0.0183124	0.0535098	8.51515e-11	4.98745e-10	0.0825109	0.0134673	0.0393148	Y		N
AD	Excitatory neurons	ENSG00000143469	SYT14	protein_coding	-0.0265431	0.0373417	0.416552	0.0852769	-0.0228904	0.00139958	0.513201	0.55601	0.00705813	-0.00548172	0.000786606	0.00267669	-0.0182578	0.0581674	0.102371	Y		N
INT	Oligodendrocytes	ENSG00000143469	SYT14	protein_coding	-	-	-	-	-0.00831508	0.00270706	0.98981	-	0.010965	-0.0146	3.0198e-05	0.000116162	-0.00599514	0.0855775	0.138732	N		N
SC	Oligodendrocytes	ENSG00000143469	SYT14	protein_coding	-	-	-	-	0.017196	0.000831451	0.919065	-	0.00500514	0.0083417	0.00362786	0.0113143	0.01571	0.0151367	0.0425974	Y		Y
TS	Oligodendrocytes	ENSG00000145241	CENPC	protein_coding	-	-	-	-	0.13631	0.000574043	0.735097	-	0.00381776	0.279906	1.43318e-15	1.09508e-14	0.111885	0.00919509	0.0311281	Y		N
INT	Astrocytes	ENSG00000146648	EGFR	protein_coding	-	-	-	-	-0.0327142	0.00272651	-	-	0.0110145	-0.106741	3.62729e-10	2.07397e-09	-	-	-	Y		N
NEU	Astrocytes	ENSG00000146648	EGFR	protein_coding	-	-	-	-	0.0368149	8.25066e-05	-	-	0.000843339	0.107245	1.04454e-14	7.70122e-14	-	-	-	Y		N
EA	Excitatory neurons	ENSG00000146834	MEPCE	protein_coding	-	-	-	-	0.0348832	2.1322e-08	-	-	9.27813e-07	0.0929639	3.01291e-44	7.03432e-43	-	-	-	Y		Y
EA	Astrocytes	ENSG00000148690	FRA10AC1	protein_coding	-	-	-	-	-0.0111003	0.00118304	-	-	0.006322	-0.117826	2.8478e-78	1.08799e-76	-0.0094473	0.00775145	0.0279179	N		Y
NEU	Excitatory neurons	ENSG00000149292	TTC12	protein_coding	-	-	-	-	0.0142092	8.38932e-06	-	-	0.000118305	0.0494402	1.83794e-11	1.12348e-10	-	-	-	N		Y
NEU	Oligodendrocytes	ENSG00000149292	TTC12	protein_coding	-	-	-	-	0.0312314	8.38932e-06	-	-	0.000118305	0.00697376	0.00376081	0.0116641	-	-	-	N		Y
PTSD	Excitatory neurons	ENSG00000149292	TTC12	protein_coding	-	-	-	-	0.0719323	0.00803839	-	-	0.0237669	0.128139	2.23662e-06	9.69012e-06	-	-	-	N		N
SCZ	Excitatory neurons	ENSG00000151348	EXT2	protein_coding	-	-	-	-	-0.109879	0.00806794	-	-	0.0237669	-0.0628361	1.39911e-06	6.175e-06	-0.0627197	0.127403	0.185362	Y	N	N
GRT	Excitatory neurons	ENSG00000151348	EXT2	protein_coding	-	-	-	-	0.0266387	0.00699736	-	-	0.0217934	0.0306402	7.12608e-15	5.32398e-14	0.0162138	0.0911936	0.144778	Y		N
BIP	Excitatory neurons	ENSG00000151348	EXT2	protein_coding	-	-	-	-	-0.121433	0.00737992	-	-	0.0225243	-0.0326093	0.00187274	0.00607737	-0.115058	0.0126323	0.037963	N	N	N
SCZ	Astrocytes	ENSG00000151348	EXT2	protein_coding	-	-	-	-	-0.0640371	0.00806794	-	-	0.0237669	-0.0565671	2.21274e-06	9.61142e-06	-	-	-	Y	N	N
SCZ	Oligodendrocytes	ENSG00000151665	PIGF	protein_coding	-0.065254	0.00242136	0.524526	0.0225766	-0.065254	0.00104453	-	-	0.00584862	-0.00716527	0.289681	0.621909	-0.0496786	0.00812103	0.028585	Y	N	N
SCZ	Excitatory neurons	ENSG00000151665	PIGF	protein_coding	-0.0821918	0.00193938	0.300844	0.020959	-0.0821918	0.000765838	-	-	0.00474135	-0.0058896	0.00727931	0.0220081	-0.0474663	0.0258142	0.0588359	Y	N	N
INT	Oligodendrocytes	ENSG00000153113	CAST	protein_coding	-	-	-	-	-0.0123042	0.00320206	0.854797	-	0.0125045	-0.129374	5.114e-27	6.66405e-26	-0.011462	0.0175509	0.0470887	N		N
SCZ	Excitatory neurons	ENSG00000153291	SLC25A27	protein_coding	0.086194	0.000475174	0.755658	0.010929	0.086194	9.38173e-05	-	-	0.000915921	0.00925613	5.74215e-07	2.60177e-06	0.0584436	0.00183016	0.0107474	Y	N	N
SCZ	Inhibitory neurons	ENSG00000153291	SLC25A27	protein_coding	0.105515	0.00120124	0.438157	0.0181393	0.105515	9.38173e-05	-	-	0.000915921	0.0124139	5.50249e-08	2.68886e-07	-	-	-	Y	N	N
BIP	Inhibitory neurons	ENSG00000153291	SLC25A27	protein_coding	0.0968015	0.00407237	0.359504	0.0273188	0.0968015	0.00094022	-	-	0.00538329	0.00930294	3.97201e-06	1.67763e-05	-	-	-	Y	N	N
BIP	Excitatory neurons	ENSG00000153291	SLC25A27	protein_coding	0.0790759	0.00231534	0.718463	0.0225766	0.0790759	0.00094022	-	-	0.00538329	0.0078521	1.35502e-06	6.01001e-06	0.0544542	0.00582108	0.0231836	Y	N	N
INS	Excitatory neurons	ENSG00000153291	SLC25A27	protein_coding	-0.0326413	0.0173577	0.0967139	0.0591446	-0.0326413	0.0125099	-	-	0.0318074	-0.00910383	0.0040801	0.0126078	-0.0111791	0.29067	0.364317	Y		N
INS	Inhibitory neurons	ENSG00000153291	SLC25A27	protein_coding	-0.0399581	0.0218268	0.292609	0.0669355	-0.0399581	0.0125099	-	-	0.0318074	-0.0133747	0.000629715	0.00216473	-	-	-	Y		N
DPW	Excitatory neurons	ENSG00000154479	CCDC173	protein_coding	-	-	-	-	0.0113087	0.0025283	-	-	0.0104353	0.00299622	0.708938	1	0.0107543	0.00248575	0.0133074	Y		N
ASD	Microglia	ENSG00000154889	MPPE1	protein_coding	-	-	-	-	-0.120262	0.00115418	-	-	0.00623949	-0.22812	2.60031e-14	1.84436e-13	-	-	-	N	N	N
TS	Oligodendrocytes	ENSG00000154889	MPPE1	protein_coding	-	-	-	-	-0.154158	0.000123268	-	-	0.00115581	-0.189953	6.80979e-17	5.90065e-16	-	-	-	Y		N
TS	Excitatory neurons	ENSG00000154889	MPPE1	protein_coding	-	-	-	-	-0.192567	0.000123268	-	-	0.00115581	-0.158047	6.0978e-09	3.21329e-08	-	-	-	Y		N
TS	Astrocytes	ENSG00000154889	MPPE1	protein_coding	-	-	-	-	-0.170892	0.000123268	-	-	0.00115581	-0.311956	3.67755e-13	2.48272e-12	-	-	-	Y		N
ASD	Astrocytes	ENSG00000154889	MPPE1	protein_coding	-	-	-	-	-0.082041	0.00115418	-	-	0.00623949	-0.157969	4.46645e-11	2.65304e-10	-	-	-	N	N	N
TS	Microglia	ENSG00000154889	MPPE1	protein_coding	-	-	-	-	-0.250506	0.000123268	-	-	0.00115581	-0.349118	1.76974e-14	1.27679e-13	-	-	-	Y		N
ASD	Inhibitory neurons	ENSG00000154889	MPPE1	protein_coding	-	-	-	-	-0.101332	0.00115418	-	-	0.00623949	-0.18021	1.25208e-16	1.04195e-15	-0.104572	0.00149448	0.00945135	N	N	N
TS	Inhibitory neurons	ENSG00000154889	MPPE1	protein_coding	-	-	-	-	-0.211075	0.000123268	-	-	0.00115581	-0.300961	1.15415e-16	9.70066e-16	-0.187439	0.00133167	0.00880893	Y		N
BIP	Excitatory neurons	ENSG00000156110	ADK	protein_coding	0.179878	0.000325652	0.126737	0.0083888	0.168686	3.17544e-08	0.715754	-	1.20905e-06	0.00722448	0.387149	0.774953	0.142975	0.00257667	0.0135442	Y	N	N
SCZ	Inhibitory neurons	ENSG00000156171	DRAM2	protein_coding	-	-	-	-	-0.0557135	0.00227361	-	-	0.00964543	-0.0501955	2.92909e-05	0.000113191	-0.0438641	0.0154142	0.0431672	Y	N	N
SCZ	Excitatory neurons	ENSG00000156171	DRAM2	protein_coding	-	-	-	-	-0.0641841	0.00227361	-	-	0.00964543	-0.0830689	6.92082e-19	6.64794e-18	-0.0499209	0.0145335	0.041406	Y	N	N
INS	Excitatory neurons	ENSG00000156253	RWDD2B	protein_coding	0.0460825	0.00115456	0.472724	0.0181393	0.0439096	0.000650716	-	-	0.00418161	0.00373248	0.797239	1	0.029867	0.0197039	0.0497915	Y		N
INT	Oligodendrocytes	ENSG00000156931	VPS8	protein_coding	-	-	-	-	0.0318647	0.0022282	-	-	0.00958628	0.101852	9.24878e-12	5.75822e-11	-	-	-	N		N
AUD	Excitatory neurons	ENSG00000159063	ALG8	protein_coding	-	-	-	-	0.0585056	0.0129916	-	-	0.0327586	0.017347	0.000182655	0.000650515	-	-	-	Y		N
BIP	Excitatory neurons	ENSG00000159063	ALG8	protein_coding	-	-	-	-	-0.116061	0.00049437	-	-	0.00345379	-0.00768452	7.85262e-07	3.54845e-06	-	-	-	N	N	N
SCZ	Oligodendrocytes	ENSG00000159202	UBE2Z	protein_coding	-	-	-	-	-0.0888568	0.000312616	-	-	0.00242915	-0.12042	7.63375e-44	1.71098e-42	-0.063538	0.00468542	0.0200377	Y	N	Y
EA	Oligodendrocytes	ENSG00000159202	UBE2Z	protein_coding	-	-	-	-	-0.0271416	1.88388e-08	-	-	9.27813e-07	-0.19262	2.84021e-258	5.30488e-256	-0.0244622	3.57251e-06	5.5567e-05	Y		Y
DPW	Excitatory neurons	ENSG00000159256	MORC3	protein_coding	-	-	-	-	-0.0122874	0.00824255	-	-	0.024046	-0.0755426	6.31568e-12	3.99122e-11	-0.0124009	0.0162719	0.0450215	N		N
OCD	Excitatory neurons	ENSG00000161542	PRPSAP1	protein_coding	0.326878	0.00336171	0.73167	0.0264561	0.272561	0.00492897	-	-	0.0170223	0.589349	2.5642e-14	1.82645e-13	0.30435	0.0026471	0.0137865	N		N
ASP	Excitatory neurons	ENSG00000161542	PRPSAP1	protein_coding	0.0110407	0.105049	0.349499	0.171269	0.0150378	0.0228207	-	-	0.0493589	0.0561539	1.10006e-05	4.42393e-05	0.0133445	0.0395833	0.0780879	N		N
SCZ	Oligodendrocytes	ENSG00000161551	ZNF577	protein_coding	0.0545851	0.019479	0.802049	0.0630376	0.0560432	0.00825742	-	-	0.024046	0.00693452	0.609144	1	0.0536687	0.0170253	0.0460002	Y	N	N
EPI	Oligodendrocytes	ENSG00000162415	ZSWIM5	protein_coding	-	-	-	-	-0.0593909	0.000279061	-	-	0.00224873	-0.342293	3.81725e-15	2.89045e-14	-	-	-	Y		N
DPW	Inhibitory neurons	ENSG00000162461	SLC25A34	protein_coding	0.0115016	0.00821057	0.677834	0.0388795	0.0115016	0.00400841	-	-	0.0147459	0.00670078	0.548615	0.99057	0.0110229	0.00657655	0.0253164	Y		Y
DPW	Excitatory neurons	ENSG00000162461	SLC25A34	protein_coding	0.0115418	0.00590326	0.4681	0.0333483	0.0115418	0.00400841	-	-	0.0147459	0.0139835	0.0139804	0.0410142	0.0130702	0.000786691	0.00633203	Y		Y
EA	Oligodendrocytes	ENSG00000162620	LRRIQ3	protein_coding	-	-	-	-	-0.0242311	3.00623e-13	-	-	3.05232e-11	-0.145603	4.33586e-118	2.91543e-116	-0.0260866	8.53403e-78	1.63711e-75	N		Y
SCZ	Excitatory neurons	ENSG00000162753	SLC9C2	protein_coding	0.107052	7.98218e-05	0.739596	0.00302384	0.100967	1.41004e-09	0.699247	-	8.62608e-08	0.016825	0.0468654	0.125848	0.0924111	3.87347e-05	0.00050094	Y	N	N
PTSD	Excitatory neurons	ENSG00000163382	APOA1BP	protein_coding	-	-	-	-	-0.310892	0.00262289	-	-	0.0106809	-0.312507	1.56152e-09	8.66308e-09	-	-	-	Y		N
INS	Microglia	ENSG00000163576	EFHB	protein_coding	0.0232092	0.019145	0.611497	0.0622697	0.0232092	0.0132587	-	-	0.0333217	0.0127935	2.97459e-05	0.000114685	0.0239155	0.0130626	0.0387501	Y		N
MS	Excitatory neurons	ENSG00000163596	ICA1L	protein_coding	-0.195222	0.000495831	0.890127	0.0110109	-0.193858	2.80709e-08	0.956533	-	1.0962e-06	-0.00887557	0.583644	1	-0.19189	0.00155844	0.00963803	Y		N
AD	Excitatory neurons	ENSG00000163596	ICA1L	protein_coding	0.0263759	0.000251176	0.920478	0.00735261	0.0259967	4.93887e-12	0.992933	0.933372	4.70118e-10	0.00168199	0.835143	1	0.0245909	0.0011404	0.0078599	Y		N
INS	Excitatory neurons	ENSG00000163596	ICA1L	protein_coding	0.058949	0.000588336	0.0992697	0.0118403	0.0552119	1.24192e-09	0.922316	0.770484	8.22367e-08	0.00265702	0.879688	1	0.0437171	0.0108732	0.0348608	Y		Y
DPW	Excitatory neurons	ENSG00000163749	CCDC158	protein_coding	0.0094145	0.0239659	0.331773	0.0702317	0.0094145	0.0157551	-	-	0.0379069	0.00752771	5.13432e-06	2.12581e-05	0.0120215	0.004388	0.019277	N		N
SCZ	Oligodendrocytes	ENSG00000163931	TKT	protein_coding	-	-	-	-	-0.171547	1.66177e-07	-	-	4.44013e-06	-0.2038	3.15482e-54	9.14354e-53	-	-	-	Y	Y	Y
NEU	Oligodendrocytes	ENSG00000163931	TKT	protein_coding	0.0291576	0.00370412	0.786162	0.0273188	0.0291576	0.000956564	-	-	0.00545636	0.0805419	1.84893e-17	1.65322e-16	0.0304076	0.0058732	0.0232304	Y		N
ASD	Excitatory neurons	ENSG00000164048	ZNF589	protein_coding	-	-	-	-	-0.112851	0.000168926	0.3242	-	0.00150453	-0.139743	1.15456e-23	1.33849e-22	-0.0887705	0.0172644	0.0465371	N	N	N
SCZ	Oligodendrocytes	ENSG00000164306	PRIMPOL	protein_coding	-	-	-	-	-0.0877265	0.00110365	-	-	0.00611223	-0.115424	1.51768e-12	9.81235e-12	-	-	-	N	N	N
BIP	Oligodendrocytes	ENSG00000164306	PRIMPOL	protein_coding	-	-	-	-	-0.080088	0.00600987	-	-	0.019516	-0.0887754	1.22324e-09	6.87714e-09	-	-	-	N	N	N
INS	Excitatory neurons	ENSG00000165379	LRFN5	protein_coding	-0.140171	0.000421086	0.846938	0.0100437	-0.140171	2.78823e-05	-	-	0.000329184	-0.000864528	0.966062	1	-0.140109	0.000409963	0.00386777	Y		Y
SCZ	Oligodendrocytes	ENSG00000166170	BAG5	protein_coding	-0.0781561	0.00515215	0.389947	0.0315998	-0.0877981	0.000812555	-	-	0.00495009	-0.010248	3.10359e-06	1.32079e-05	-	-	-	Y	N	Y
SCZ	Pericytes	ENSG00000166435	XRRA1	protein_coding	0.0270004	0.00644554	0.665534	0.0345911	0.0292535	0.00184299	-	-	0.00845445	0.0049713	0.439745	0.854579	0.0248461	0.0078804	0.0279949	Y	Y	N
SCZ	Endothelial cells	ENSG00000166435	XRRA1	protein_coding	0.0246685	0.00557011	0.79254	0.0320095	0.0267271	0.00184299	-	-	0.00845445	0.00176567	0.625524	1	0.0252191	0.00396044	0.0183071	Y	Y	N
OCD	Inhibitory neurons	ENSG00000166839	ANKDD1A	protein_coding	-	-	-	-	0.259042	0.00123089	-	-	0.00644207	0.527606	2.63525e-23	3.0135e-22	0.264923	0.00154572	0.0096313	N		N
NEU	Inhibitory neurons	ENSG00000167720	SRR	protein_coding	-	-	-	-	0.0142966	0.0149743	-	-	0.0364125	0.089528	4.76077e-09	2.54059e-08	-	-	-	N		N
NEU	Excitatory neurons	ENSG00000167720	SRR	protein_coding	-	-	-	-	0.0142072	0.0149743	-	-	0.0364125	0.0566981	1.36121e-14	9.94869e-14	0.009088	0.0991081	0.153497	N		N
SC	Excitatory neurons	ENSG00000167720	SRR	protein_coding	0.0308123	0.0241932	0.929328	0.0702317	0.0308123	0.0176556	-	-	0.0406186	0.00588495	0.462515	0.876537	0.0289716	0.019105	0.0493524	Y		Y
DPW	Excitatory neurons	ENSG00000167720	SRR	protein_coding	0.0167777	0.00179059	0.83943	0.020959	0.0167777	0.000532005	-	-	0.00360109	0.00613682	0.348907	0.712653	0.0153879	0.00168753	0.0101694	Y		Y
AUD	Excitatory neurons	ENSG00000168661	ZNF30	protein_coding	-	-	-	-	-0.0476171	0.000693844	-	-	0.00434866	-0.157145	2.86653e-12	1.82524e-11	-	-	-	Y		N
SCZ	Inhibitory neurons	ENSG00000168803	ADAL	protein_coding	-0.0931377	0.000290904	0.132956	0.00780593	-0.0795217	6.42849e-08	0.322219	-	2.17569e-06	-0.0170869	0.0963044	0.240546	-0.0731371	0.000999446	0.00728077	N	Y	N
SCZ	Excitatory neurons	ENSG00000168803	ADAL	protein_coding	-0.0638738	0.00561657	0.169368	0.0320095	-0.0713464	3.74368e-08	0.900838	0.886793	1.39064e-06	-0.00980317	0.115414	0.280656	-0.0484187	0.0124282	0.0375454	N	Y	N
AD	Astrocytes	ENSG00000168952	STXBP6	protein_coding	0.00651997	0.041077	0.647119	0.0905944	0.0070319	0.00258194	0.801406	-	0.0105707	0.00588198	0.0096539	0.0286718	0.00823414	4.6935e-05	0.00059365	Y		N
AD	Excitatory neurons	ENSG00000169220	RGS14	protein_coding	0.0188678	0.0129463	0.91429	0.0505298	0.0188678	0.00673854	-	-	0.0213083	0.00681133	0.256209	0.564465	0.0162196	0.0106845	0.0343517	Y		N
BIP	Excitatory neurons	ENSG00000169609	C15orf40	protein_coding	-0.130396	4.82325e-05	0.462907	0.00194136	-0.125449	5.69126e-11	0.647419	-	4.33389e-09	-0.00418693	0.736258	1	-0.109524	0.000417861	0.00391023	N	Y	N
SCZ	Excitatory neurons	ENSG00000169609	C15orf40	protein_coding	-0.0774848	0.00374112	0.583448	0.0273188	-0.076667	1.63957e-05	0.928431	-	0.000209838	-0.00324586	0.777706	1	-0.0640181	0.0147839	0.0418091	N	N	N
AD	Oligodendrocytes	ENSG00000169826	CSGALNACT2	protein_coding	-0.0118583	0.00132024	0.887271	0.0184057	-0.0118583	0.000435103	-	-	0.00315554	-0.00174217	0.840037	1	-0.0122587	0.0014873	0.00945135	Y		N
AD	OPCs	ENSG00000169826	CSGALNACT2	protein_coding	-	-	-	-	-0.0151278	0.000464391	-	-	0.00332051	-0.0006048	0.952578	1	-0.0152069	0.0023937	0.0130414	Y		N
ICH	Excitatory neurons	ENSG00000170037	CNTROB	protein_coding	-	-	-	-	0.42265	0.0168457	-	-	0.039769	0.71625	8.56165e-05	0.000316311	-	-	-	N		N
BIP	OPCs	ENSG00000170802	FOXN2	protein_coding	0.0397133	0.00944122	0.833591	0.0419321	0.038652	0.000245753	0.916649	-	0.00203414	0.0056114	0.301372	0.638717	0.0322554	0.0182007	0.0480481	N	N	Y
BIP	Microglia	ENSG00000170802	FOXN2	protein_coding	0.0546458	0.0109019	0.772597	0.0455897	0.0515909	0.000186148	0.834773	-	0.00161081	0.0112054	0.104725	0.257749	0.0535283	0.00421032	0.0190042	N	N	Y
GRT	Inhibitory neurons	ENSG00000171044	XKR6	protein_coding	0.0495634	0.000159164	0.520905	0.00533449	0.0439259	5.43365e-11	0.429895	-	4.33389e-09	0.00923959	1.37904e-16	1.14195e-15	0.0424276	0.00012739	0.0014592	N		Y
NEU	Inhibitory neurons	ENSG00000171044	XKR6	protein_coding	-	-	-	-	-0.0348688	2.63274e-06	0.456213	-	4.55643e-05	-0.0106201	2.4853e-08	1.25083e-07	-	-	-	N		Y
ASD	Inhibitory neurons	ENSG00000171044	XKR6	protein_coding	-0.216413	0.00523523	0.784941	0.0318065	-0.238974	1.3015e-07	0.651903	-	3.8119e-06	-0.0347567	1.2064e-11	7.48325e-11	-0.231384	0.000805634	0.00636299	N	N	Y
ASP	Inhibitory neurons	ENSG00000171044	XKR6	protein_coding	0.0499382	0.000277176	0.340582	0.00776092	0.0419274	2.39077e-08	0.297451	-	9.58197e-07	0.012837	1.42718e-13	9.7922e-13	0.0395667	0.000500876	0.00440083	N		Y
EPI	Inhibitory neurons	ENSG00000171044	XKR6	protein_coding	-	-	-	-	0.066032	0.00217191	0.873668	-	0.00942399	0.0203847	0.000285313	0.000999191	-	-	-	N		N
ADHD	Inhibitory neurons	ENSG00000171044	XKR6	protein_coding	0.189723	0.0176423	0.0730389	0.059283	0.124538	0.0202414	0.245002	-	0.0450038	0.0151418	0.00125821	0.00416348	0.0846852	0.147246	0.208463	N		N
PTSD	Inhibitory neurons	ENSG00000171044	XKR6	protein_coding	0.250608	0.0131442	0.778319	0.0506967	0.251219	3.75404e-05	0.992771	-	0.000429879	0.033323	2.66493e-07	1.2375e-06	0.237022	0.00627442	0.0243982	N		N
EA	Inhibitory neurons	ENSG00000171759	PAH	protein_coding	-0.0080836	0.00802239	0.31187	0.0382886	-0.0080836	0.00526556	-	-	0.0177815	-0.0500592	1.13714e-15	8.89084e-15	-	-	-	Y		N
INT	Inhibitory neurons	ENSG00000171759	PAH	protein_coding	-	-	-	-	0.0132499	0.00420977	-	-	0.0149858	0.0628832	8.50512e-15	6.29829e-14	-	-	-	N		N
BIP	Excitatory neurons	ENSG00000171806	METTL18	protein_coding	-0.0796372	0.0285965	0.962544	0.0783332	-0.0826227	0.000928393	0.895505	-	0.00535584	-0.00115451	0.90572	1	-0.0791316	0.0199942	0.0498403	Y	N	N
NEU	Excitatory neurons	ENSG00000172059	KLF11	protein_coding	-	-	-	-	-0.0283953	9.75123e-09	-	-	5.29992e-07	-0.147426	2.77243e-44	6.56401e-43	-	-	-	Y		Y
ASP	Astrocytes	ENSG00000173226	IQCB1	protein_coding	-	-	-	-	-0.0127297	0.0015879	-	-	0.00748724	-0.0266554	1.36149e-07	6.44695e-07	-0.00853544	0.0677934	0.113747	N		N
EA	Excitatory neurons	ENSG00000175115	PACS1	protein_coding	-	-	-	-	-0.038069	6.9859e-06	-	-	0.00010436	-0.108067	7.69652e-31	1.06924e-29	-	-	-	N		Y
SCZ	Excitatory neurons	ENSG00000176293	ZNF135	protein_coding	-0.0681301	0.00341375	0.432545	0.0264561	-	-	-	-	-	-0.00379402	0.739764	1	-0.0554189	0.012339	0.0373741	N	Y	N
INT	Astrocytes	ENSG00000177409	SAMD9L	protein_coding	-	-	-	-	-0.0156873	0.0159089	-	-	0.0382164	-0.118777	1.54039e-18	1.46294e-17	-0.0138857	0.0449438	0.0848037	Y		N
EA	Oligodendrocytes	ENSG00000179241	LDLRAD3	protein_coding	-	-	-	-	-0.0095234	0.000663978	0.419421	-	0.00421349	-0.0045601	0.0156286	0.0454528	-0.00696773	0.0180926	0.047983	Y		N
SCZ	Excitatory neurons	ENSG00000180776	ZDHHC20	protein_coding	0.134362	0.00730939	0.333862	0.0378216	0.134362	0.00278645	-	-	0.0111973	0.000368801	0.972113	1	0.116125	0.0100178	0.0329433	N	Y	Y
SCZ	OPCs	ENSG00000182263	FIGN	protein_coding	-	-	-	-	-0.0596742	0.0100457	-	-	0.0270473	-0.047625	2.0647e-09	1.13054e-08	-	-	-	Y	N	Y
INS	Excitatory neurons	ENSG00000182534	MXRA7	protein_coding	0.0577587	0.00506343	0.526002	0.0313543	0.0617021	0.0106476	-	-	0.0282514	0.00511159	0.768841	1	0.0568064	0.00504222	0.0209516	Y		N
SCZ	Inhibitory neurons	ENSG00000183060	LYSMD4	protein_coding	-	-	-	-	-0.0393828	0.016677	-	-	0.0395009	-0.0810615	2.05024e-12	1.31044e-11	-0.0315792	0.0434928	0.0831566	N	N	N
BIP	Inhibitory neurons	ENSG00000183060	LYSMD4	protein_coding	-	-	-	-	-0.0414785	0.0214009	-	-	0.0471046	-0.0568448	5.13504e-08	2.52398e-07	-0.0426106	0.0141324	0.0406222	N	Y	N
SCZ	Oligodendrocytes	ENSG00000183166	CALN1	protein_coding	-	-	-	-	0.0683568	7.67538e-06	-	-	0.000113491	0.0666077	3.98245e-14	2.81281e-13	0.0655641	0.000138728	0.00155025	N	N	Y
EA	Oligodendrocytes	ENSG00000183166	CALN1	protein_coding	-	-	-	-	-0.012938	1.29054e-05	-	-	0.000175491	-0.0738279	1.64727e-19	1.61934e-18	-0.012873	0.00017068	0.00185333	N		Y
ANX	Excitatory neurons	ENSG00000183346	C10orf107	protein_coding	-0.0422525	0.02065	0.516569	0.0651293	-0.0462261	0.00951262	-	-	0.0264252	-0.00745123	0.466049	0.88224	-0.0416525	0.0185847	0.0486158	N		N
ANX	Oligodendrocytes	ENSG00000183346	C10orf107	protein_coding	-0.0512946	0.0235703	0.828405	0.0702317	-0.0561185	0.00951262	-	-	0.0264252	-0.00955176	0.366731	0.742741	-0.0548847	0.0118672	0.0365217	N		N
INT	Excitatory neurons	ENSG00000183778	B3GALT5	protein_coding	-	-	-	-	0.0252205	0.0111807	-	-	0.0293085	0.0396232	0.00101465	0.00341126	-	-	-	Y		N
ASD	OPCs	ENSG00000184206	GOLGA6L4	protein_coding	-	-	-	-	0.087139	0.000301186	0.920003	-	0.00237672	0.308416	7.28473e-21	7.70166e-20	0.0797574	0.0211901	0.0513589	N	N	N
NEU	Astrocytes	ENSG00000185829	ARL17A	protein_coding	0.00584357	0.0927642	0.933966	0.155979	0.00586727	0.0173553	0.991775	-	0.0405234	0.0425859	0.00112154	0.00374069	0.00568384	0.101081	0.155748	Y		N
ASD	Microglia	ENSG00000185829	ARL17A	protein_coding	0.049493	0.0481257	0.703472	0.100794	0.0450962	0.00903433	0.792025	-	0.0255749	0.146101	1.71371e-05	6.71502e-05	0.0462738	0.0606713	0.10454	N	N	N
NEU	Microglia	ENSG00000185829	ARL17A	protein_coding	0.00667702	0.112541	0.876212	0.181472	0.00687725	0.0174015	0.944975	-	0.0405236	0.0419172	0.000493048	0.00170187	0.00660641	0.102687	0.157591	Y		N
ASD	Oligodendrocytes	ENSG00000185829	ARL17A	protein_coding	-	-	-	-	0.0371613	0.00892386	0.827376	-	0.0254066	0.149669	1.01423e-05	4.09836e-05	-	-	-	N	N	N
ASD	Astrocytes	ENSG00000185829	ARL17A	protein_coding	-	-	-	-	0.0383559	0.00930875	0.72586	-	0.0261573	0.178723	3.35923e-08	1.68062e-07	-	-	-	N	N	N
BIP	Microglia	ENSG00000186470	BTN3A2	protein_coding	-0.12532	1.07695e-05	0.490822	0.000770618	-0.123837	8.26626e-10	-	-	5.72251e-08	-0.0123131	0.422435	0.825714	-0.111391	5.582e-05	0.000698356	N	N	Y
ANX	Microglia	ENSG00000186470	BTN3A2	protein_coding	0.117251	0.000809626	0.740806	0.0153353	0.117522	6.58112e-05	-	-	0.000705848	0.00212469	0.930933	1	0.0971667	0.00344334	0.0167227	Y		N
SCZ	Microglia	ENSG00000186470	BTN3A2	protein_coding	-0.203173	8.20949e-08	0.685707	1.83244e-05	-0.202236	1.45673e-26	-	-	2.46511e-24	-0.0187253	0.291578	0.624385	-0.189903	3.30978e-07	6.45688e-06	N	N	Y
OCD	Excitatory neurons	ENSG00000186716	BCR	protein_coding	-	-	-	-	0.398631	0.00312284	-	-	0.0122896	0.354575	4.21724e-08	2.08505e-07	-	-	-	Y		N
DPW	Astrocytes	ENSG00000186868	MAPT	protein_coding	-	-	-	-	-0.0393789	3.22384e-87	0.932964	0.424704	4.90991e-84	-0.172299	2.51543e-278	6.04063e-276	-0.0256952	2.81381e-11	8.99637e-10	Y		Y
SCZ	Astrocytes	ENSG00000186868	MAPT	protein_coding	-	-	-	-	0.126634	3.53763e-42	0.997619	0.653197	8.97968e-40	0.141534	1.09594e-109	6.57958e-108	0.0890926	1.3989e-08	3.35444e-07	Y	Y	N
AD	Inhibitory neurons	ENSG00000187624	C17orf97	protein_coding	0.0112766	0.0092607	0.0817429	0.0414159	0.0112766	0.00564234	-	-	0.0187218	0.0103313	0.415436	0.815626	0.00943906	0.000247274	0.00256574	Y		N
AD	Excitatory neurons	ENSG00000187624	C17orf97	protein_coding	0.00998721	0.00772324	0.0759699	0.0381047	0.00998721	0.00564234	-	-	0.0187218	0.0114411	0.068503	0.177706	0.00957405	3.10126e-06	4.95771e-05	Y		N
GRT	Excitatory neurons	ENSG00000187688	TRPV2	protein_coding	-	-	-	-	0.00697656	0.0137047	-	-	0.0339939	0.0257692	4.43811e-15	3.33057e-14	0.00637607	0.0356578	0.0732556	N		N
INS	Excitatory neurons	ENSG00000187772	LIN28B	protein_coding	-	-	-	-	-0.0576442	4.70536e-07	-	-	1.05386e-05	-0.00103254	0.929658	1	-0.0607599	4.05638e-05	0.000518766	Y		Y
SC	Excitatory neurons	ENSG00000187772	LIN28B	protein_coding	-0.0487464	0.000230918	0.932656	0.00708149	-0.0487464	2.20906e-05	-	-	0.000269152	-0.008495	0.194663	0.445208	-0.0519582	0.00138926	0.00908542	N		Y
SCZ	Excitatory neurons	ENSG00000187772	LIN28B	protein_coding	0.0707604	0.000949103	0.0778536	0.0160848	0.0707604	0.000222308	-	-	0.0018603	0.0024231	0.706312	1	0.104811	0.000273261	0.00271141	N	N	Y
GRT	Excitatory neurons	ENSG00000187987	ZSCAN23	protein_coding	-	-	-	-	-0.0311681	0.00018166	-	-	0.00160854	-0.0582099	5.70879e-17	4.99817e-16	-0.033735	7.49099e-15	3.44885e-13	N		N
SCZ	Oligodendrocytes	ENSG00000187987	ZSCAN23	protein_coding	0.214394	1.46537e-06	0.413434	0.00018874	0.204896	1.67308e-11	-	-	1.49888e-09	0.0147422	0.0875394	0.221377	0.201664	1.68771e-70	2.15839e-68	N	N	Y
INT	Excitatory neurons	ENSG00000187987	ZSCAN23	protein_coding	-	-	-	-	0.0257007	0.0188745	-	-	0.0427766	0.0610305	5.85443e-06	2.41208e-05	0.0286876	3.97171e-08	8.79122e-07	N		N
INS	Astrocytes	ENSG00000188130	MAPK12	protein_coding	0.0387382	0.0145452	0.738447	0.0538341	0.0387382	0.0079781	-	-	0.0237669	8.3005e-06	0.999392	1	0.0402471	0.00686435	0.0257357	Y		N
INS	Excitatory neurons	ENSG00000188130	MAPK12	protein_coding	0.0552151	0.00536527	0.408739	0.0319929	0.0519928	0.00412642	-	-	0.0149858	0.00481018	0.845801	1	0.0508344	0.00936998	0.0316057	Y		N
TS	Excitatory neurons	ENSG00000188130	MAPK12	protein_coding	-	-	-	-	-0.283002	0.00329501	-	-	0.0128018	-0.438261	1.67927e-09	9.25527e-09	-0.258955	0.0120413	0.0367627	Y		N
SC	OPCs	ENSG00000188312	CENPP	protein_coding	0.025827	0.00303314	0.23964	0.0257018	0.026965	1.4631e-05	0.832081	-	0.000189111	0.00254194	0.570512	1	0.0225289	0.0191058	0.0493524	Y		N
BIP	Excitatory neurons	ENSG00000188352	FOCAD	protein_coding	0.114518	0.00405535	0.880431	0.0273188	0.123124	0.000623728	-	-	0.00407699	0.00584078	0.352958	0.71893	0.100092	0.00438626	0.019277	N	N	N
BIP	Excitatory neurons	ENSG00000188690	UROS	protein_coding	-0.10719	0.00432389	0.720699	0.0284141	-0.106796	0.002272	-	-	0.00964543	-0.0055833	0.000283551	0.000995094	-0.100547	0.00189215	0.0107474	N	N	N
SCZ	Excitatory neurons	ENSG00000188690	UROS	protein_coding	-0.0754999	0.0255497	0.0671225	0.0718638	-0.0754999	0.0198394	-	-	0.0443693	-0.00524792	0.00264797	0.00849474	-0.0367992	0.182747	0.248371	Y	Y	N
EA	OPCs	ENSG00000189350	FAM179A	protein_coding	-	-	-	-	-0.00689384	0.0119983	-	-	0.0308151	-0.0236161	1.47893e-05	5.83587e-05	-	-	-	N		N
EA	Excitatory neurons	ENSG00000196653	ZNF502	protein_coding	-	-	-	-	0.0126517	8.02357e-08	0.524189	-	2.6565e-06	0.0203022	4.00156e-06	1.68587e-05	0.000781399	0.490534	0.566872	N		N
BIP	Excitatory neurons	ENSG00000197124	ZNF682	protein_coding	-	-	-	-	-0.0452481	0.00956218	-	-	0.0264785	-0.0643698	2.99538e-33	4.49574e-32	-0.0387915	0.0223733	0.0527699	N	N	N
SCZ	Astrocytes	ENSG00000198721	ECI2	protein_coding	-	-	-	-	-0.0456042	0.0091576	-	-	0.0258067	-0.0629554	3.96491e-06	1.67763e-05	-0.0456219	0.00681511	0.0257187	Y	Y	N
SCZ	Inhibitory neurons	ENSG00000198721	ECI2	protein_coding	-0.04922	0.0169481	0.219876	0.0587363	-0.04922	0.00972802	-	-	0.0267704	-0.00513936	0.821008	1	-0.0531746	0.00850693	0.0295438	Y	Y	N
CI	Excitatory neurons	ENSG00000198734	F5	protein_coding	-	-	-	-	-0.0778954	0.00822097	-	-	0.024046	-0.00341063	0.960691	1	-0.0792214	0.0117699	0.0364727	Y		Y
AD	Oligodendrocytes	ENSG00000203710	CR1	protein_coding	-	-	-	-	0.0246647	2.56072e-17	-	-	3.24998e-15	0.0208498	0.000264504	0.00093019	0.0181175	6.6704e-08	1.42178e-06	N		N
SCZ	Inhibitory neurons	ENSG00000204138	PHACTR4	protein_coding	0.0613432	0.00781027	0.256786	0.0381047	0.0745097	2.06005e-05	0.3091	-	0.000255078	0.00703144	0.520971	0.956062	0.0573413	0.0105038	0.0340559	N	Y	N
SCZ	Oligodendrocytes	ENSG00000204138	PHACTR4	protein_coding	0.0515243	0.00676191	0.870345	0.035989	0.0515243	0.00350566	-	-	0.0133145	0.00598044	0.444562	0.861601	0.0513068	0.00386005	0.0181305	N	Y	N
MDD	Excitatory neurons	ENSG00000204536	CCHCR1	protein_coding	-	-	-	-	0.0639129	0.000868656	-	-	0.00512777	0.0513585	0.0011193	0.00374064	-	-	-	N		N
SCZ	Excitatory neurons	ENSG00000204536	CCHCR1	protein_coding	0.153975	8.53623e-08	0.149083	1.83244e-05	0.153975	6.39368e-15	-	-	7.49044e-13	0.021737	0.000937547	0.00316469	0.135156	2.66064e-07	5.37263e-06	Y	N	N
SCZ	Astrocytes	ENSG00000206503	HLA-A	protein_coding	-	-	-	-	-0.100965	5.79138e-05	-	-	0.000630019	-0.0197344	0.260222	0.572556	-0.0966328	0.000740004	0.00604074	N	N	Y
ASP	Oligodendrocytes	ENSG00000215915	ATAD3C	protein_coding	-	-	-	-	0.010983	0.0199508	-	-	0.0445432	0.0724355	1.26694e-26	1.62575e-25	0.0102909	0.0330891	0.0701246	N		N
ICH	Oligodendrocytes	ENSG00000224848	RP11-535M15.1	lincRNA	-	-	-	-	0.174877	0.0101175	-	-	0.0270473	0.421837	4.69479e-21	4.9949e-20	0.156791	0.0221812	0.052424	N		N
ASD	Oligodendrocytes	ENSG00000224848	RP11-535M15.1	lincRNA	-	-	-	-	0.056011	0.00213659	-	-	0.00934896	0.1736	8.61538e-29	1.14035e-27	0.0607238	0.00164967	0.0100464	Y	N	N
ICH	Excitatory neurons	ENSG00000224848	RP11-535M15.1	lincRNA	-	-	-	-	0.248916	0.0101175	-	-	0.0270473	0.406758	8.51683e-17	7.26741e-16	0.212212	0.0274724	0.0607998	N		N
ASD	Astrocytes	ENSG00000224848	RP11-535M15.1	lincRNA	-	-	-	-	0.0922216	0.00213659	-	-	0.00934896	0.217768	1.88856e-26	2.38697e-25	0.0927416	0.0031649	0.0157017	Y	N	N
ICH	Microglia	ENSG00000224848	RP11-535M15.1	lincRNA	-	-	-	-	0.247981	0.0101175	-	-	0.0270473	0.90753	3.01916e-11	1.82993e-10	0.229903	0.022125	0.0523988	N		N
ICH	Astrocytes	ENSG00000224848	RP11-535M15.1	lincRNA	-	-	-	-	0.287933	0.0101175	-	-	0.0270473	0.66661	2.73678e-20	2.7714e-19	0.251433	0.0220268	0.0523629	N		N
ASD	Microglia	ENSG00000224848	RP11-535M15.1	lincRNA	-	-	-	-	0.0794255	0.00213659	-	-	0.00934896	0.300888	1.61217e-18	1.514e-17	0.0865009	0.0028429	0.0146833	Y	N	N
ICH	Inhibitory neurons	ENSG00000224848	RP11-535M15.1	lincRNA	-	-	-	-	0.201277	0.0101175	-	-	0.0270473	0.63472	1.39101e-20	1.42579e-19	0.190196	0.0227513	0.0533335	N		N
ADHD	Microglia	ENSG00000234719	RP11-166B2.1	protein_coding	0.0572625	0.0186051	0.655708	0.0608799	0.0572625	0.012672	-	-	0.0321657	0.0189424	0.493922	0.923681	0.0546851	0.0198539	0.0498135	Y		N
SCZ	Microglia	ENSG00000234719	RP11-166B2.1	protein_coding	0.0576002	0.000573409	0.564329	0.0118403	0.0576002	8.41346e-05	-	-	0.000854246	0.00604516	0.625554	1	0.0488919	0.00186671	0.0107474	N	N	N
EA	Microglia	ENSG00000234719	RP11-166B2.1	protein_coding	-	-	-	-	0.0110192	0.000155038	-	-	0.0014055	0.053195	1.39394e-15	1.06996e-14	0.0117714	0.000493164	0.0043664	N		N
AD	Excitatory neurons	ENSG00000235109	ZSCAN31	protein_coding	0.0127341	0.0499971	0.142314	0.102869	0.0207057	3.05328e-07	0.426056	0.477818	7.38119e-06	0.00237971	0.656448	1	0.0172359	1.20794e-101	4.63446e-99	Y		N
SCZ	Astrocytes	ENSG00000235109	ZSCAN31	protein_coding	0.162565	4.27827e-07	0.157067	6.88801e-05	0.167099	1.24864e-28	0.603407	-	2.3771e-26	0.0246375	0.0312733	0.0858993	0.136944	8.65872e-07	1.53326e-05	N	N	Y
GRT	Astrocytes	ENSG00000235109	ZSCAN31	protein_coding	-	-	-	-	0.0215682	1.41597e-09	0.562924	-	8.62608e-08	0.124648	4.43277e-106	2.48383e-104	0.0211378	0.000229121	0.00241943	N		N
MDD	Astrocytes	ENSG00000235109	ZSCAN31	protein_coding	-	-	-	-	0.0779817	1.00918e-08	0.372817	-	5.29992e-07	0.216263	9.861e-148	1.03602e-145	0.0745642	0.000505717	0.0044097	N		Y
BIP	Oligodendrocytes	ENSG00000241231	RP11-275H4.1	lincRNA	-0.0434767	0.0331695	0.0661518	0.0837541	-0.0421057	0.00379745	0.913112	-	0.0141753	-0.00527863	0.0124688	0.0366433	-0.0371377	0.0383472	0.0768948	N	N	N
IS	Oligodendrocytes	ENSG00000249484	AC091969.1	lincRNA	-	-	-	-	-0.0524536	0.00415508	-	-	0.0149858	-0.0594362	7.87652e-20	7.78849e-19	-0.0479016	0.00474519	0.0200798	Y		N
SCZ	Excitatory neurons	ENSG00000250565	ATP6V1E2	protein_coding	-	-	-	-	-0.0733297	6.99144e-05	0.345454	-	0.000744613	-0.00783276	3.23093e-05	0.000124	-0.0584924	0.00241732	0.0130626	Y	Y	N
IS	Astrocytes	ENSG00000251372	LINC00499	lincRNA	-	-	-	-	-0.0363679	0.00373163	-	-	0.0139982	-0.00532081	0.157739	0.371893	-0.0342404	0.00677813	0.0256632	Y		N
ASP	Astrocytes	ENSG00000251372	LINC00499	lincRNA	-	-	-	-	0.00830819	0.00140915	-	-	0.00708294	0.0101493	0.0651257	0.170259	0.00804395	0.00516034	0.0212127	N		N
EPI	Excitatory neurons	ENSG00000261064	RP11-1000B6.3	lincRNA	-	-	-	-	-0.0692494	0.0226077	-	-	0.0491177	-0.20091	2.37866e-06	1.02526e-05	-	-	-	N		N

### Sheet: S6
Supplementary Table 6: Causal eGenes shared across different trait groups. BRV: Brain regional volume; WMMP: White matter microstructure phenotype; BCP: Behavioral-cognitive phenotype; NEUD: Neurological disorder; PSYD: Psychiatric disorder.
Group intersection	Number of shared causal eGenes	Shared causal eGenes
BRV & WMMP	42	Astrocytes.CCDC88C, Microglia.MSH4, Excitatory neurons.TTC28, Oligodendrocytes.SLC16A8, Astrocytes.NARFL, Inhibitory neurons.NARFL, Excitatory neurons.NARFL, Oligodendrocytes.ASIC1, Inhibitory neurons.HINT3, OPCs.GHR, Excitatory neurons.MSH3, Oligodendrocytes.CD46, Oligodendrocytes.NUP43, Excitatory neurons.CENPK, Oligodendrocytes.RUNX2, Inhibitory neurons.LAMC1, Excitatory neurons.FLOT1, Oligodendrocytes.GALNT6, Excitatory neurons.ICA1L, Astrocytes.SCRG1, Excitatory neurons.SRR, Astrocytes.SLC35G2, Inhibitory neurons.XKR6, Astrocytes.SNX31, Astrocytes.LRRC37A, Astrocytes.FKRP, Oligodendrocytes.BACE2, Oligodendrocytes.C7orf61, Microglia.BTN3A2, Astrocytes.MAPT, Oligodendrocytes.KIAA1598, Oligodendrocytes.SUPT3H, Excitatory neurons.CCHCR1, Excitatory neurons.AP000704.5, Excitatory neurons.FAM66A, Inhibitory neurons.FAM66A, Excitatory neurons.ZSCAN31, Astrocytes.ZSCAN31, Oligodendrocytes.RP11-179A16.1, Excitatory neurons.ATP6V1E2, Astrocytes.RP11-315D16.4, Oligodendrocytes.CTA-228A9.3
BRV & PSYD	26	Excitatory neurons.C1GALT1, Excitatory neurons.PACRG, Excitatory neurons.MSH3, OPCs.CD46, Astrocytes.DNAH7, Oligodendrocytes.PPFIA1, Excitatory neurons.FLOT1, Astrocytes.RERE, Excitatory neurons.PIGF, Oligodendrocytes.MPPE1, Microglia.MPPE1, Excitatory neurons.MPPE1, Astrocytes.MPPE1, Inhibitory neurons.MPPE1, Excitatory neurons.ALG8, Oligodendrocytes.UBE2Z, Excitatory neurons.ZNF589, Excitatory neurons.ADAL, Inhibitory neurons.XKR6, Microglia.ARL17A, Microglia.BTN3A2, Astrocytes.MAPT, Excitatory neurons.CCHCR1, Astrocytes.ZSCAN31, Oligodendrocytes.RP11-275H4.1, Excitatory neurons.ATP6V1E2
BRV & BCP	21	Oligodendrocytes.MTFR1, Oligodendrocytes.ZCWPW1, Inhibitory neurons.NARFL, Excitatory neurons.NARFL, Excitatory neurons.C1GALT1, Oligodendrocytes.CD46, OPCs.CD46, Astrocytes.DNAH7, Microglia.PILRB, OPCs.PILRB, Inhibitory neurons.PTPN12, Astrocytes.FRA10AC1, Oligodendrocytes.UBE2Z, Inhibitory neurons.SLC25A34, Excitatory neurons.CCDC158, Excitatory neurons.SRR, Inhibitory neurons.XKR6, Microglia.ARL17A, Astrocytes.MAPT, Excitatory neurons.ZNF502, Astrocytes.ZSCAN31
PSYD & NEUD	15	Excitatory neurons.DDHD2, Excitatory neurons.SCFD1, Excitatory neurons.PACRG, Excitatory neurons.MSH3, Excitatory neurons.VPS4A, Inhibitory neurons.MAP2K5, Astrocytes.RERE, Excitatory neurons.SLC25A27, Inhibitory neurons.SLC25A27, Inhibitory neurons.XKR6, Excitatory neurons.LIN28B, Excitatory neurons.MAPK12, Oligodendrocytes.RP11-535M15.1, Astrocytes.RP11-535M15.1, Microglia.RP11-535M15.1
PSYD & BCP	15	Excitatory neurons.DDHD2, Excitatory neurons.SCFD1, Excitatory neurons.PACRG, Excitatory neurons.MSH3, Excitatory neurons.VPS4A, Inhibitory neurons.MAP2K5, Astrocytes.RERE, Excitatory neurons.SLC25A27, Inhibitory neurons.SLC25A27, Inhibitory neurons.XKR6, Excitatory neurons.LIN28B, Excitatory neurons.MAPK12, Oligodendrocytes.RP11-535M15.1, Astrocytes.RP11-535M15.1, Microglia.RP11-535M15.1
NEUD & BCP	15	Excitatory neurons.DDHD2, Excitatory neurons.SCFD1, Excitatory neurons.PACRG, Excitatory neurons.MSH3, Excitatory neurons.VPS4A, Inhibitory neurons.MAP2K5, Astrocytes.RERE, Excitatory neurons.SLC25A27, Inhibitory neurons.SLC25A27, Inhibitory neurons.XKR6, Excitatory neurons.LIN28B, Excitatory neurons.MAPK12, Oligodendrocytes.RP11-535M15.1, Astrocytes.RP11-535M15.1, Microglia.RP11-535M15.1
BRV & NEUD	14	Oligodendrocytes.ST3GAL4, Excitatory neurons.PACRG, Excitatory neurons.MSH3, Oligodendrocytes.NUP43, Inhibitory neurons.LAMC1, Oligodendrocytes.ADAM10, Oligodendrocytes.GALNT6, Astrocytes.RERE, Excitatory neurons.SYT14, Excitatory neurons.ICA1L, Inhibitory neurons.XKR6, Astrocytes.MAPK12, Excitatory neurons.ZSCAN31, Excitatory neurons.RP11-1000B6.3
WMMP & NEUD	10	Oligodendrocytes.KIAA0930, Pericytes.DNAH11, Excitatory neurons.MSH3, Oligodendrocytes.NUP43, Excitatory neurons.VPS4A, Inhibitory neurons.LAMC1, Oligodendrocytes.GALNT6, Excitatory neurons.ICA1L, Inhibitory neurons.XKR6, Excitatory neurons.ZSCAN31
WMMP & BCP	10	Oligodendrocytes.KIAA0930, Pericytes.DNAH11, Excitatory neurons.MSH3, Oligodendrocytes.NUP43, Excitatory neurons.VPS4A, Inhibitory neurons.LAMC1, Oligodendrocytes.GALNT6, Excitatory neurons.ICA1L, Inhibitory neurons.XKR6, Excitatory neurons.ZSCAN31
WMMP & PSYD	9	Excitatory neurons.MSH3, Excitatory neurons.VPS4A, Excitatory neurons.FLOT1, Inhibitory neurons.XKR6, Microglia.BTN3A2, Astrocytes.MAPT, Excitatory neurons.CCHCR1, Astrocytes.ZSCAN31, Excitatory neurons.ATP6V1E2
BRV & WMMP & PSYD	8	Excitatory neurons.MSH3, Excitatory neurons.FLOT1, Inhibitory neurons.XKR6, Microglia.BTN3A2, Astrocytes.MAPT, Excitatory neurons.CCHCR1, Astrocytes.ZSCAN31, Excitatory neurons.ATP6V1E2
BRV & WMMP & NEUD	7	Excitatory neurons.MSH3, Oligodendrocytes.NUP43, Inhibitory neurons.LAMC1, Oligodendrocytes.GALNT6, Excitatory neurons.ICA1L, Inhibitory neurons.XKR6, Excitatory neurons.ZSCAN31
BRV & WMMP & BCP	7	Inhibitory neurons.NARFL, Excitatory neurons.NARFL, Oligodendrocytes.CD46, Excitatory neurons.SRR, Inhibitory neurons.XKR6, Astrocytes.MAPT, Astrocytes.ZSCAN31
PSYD & NEUD & BCP	4	Excitatory neurons.DDHD2, Inhibitory neurons.MAP2K5, Inhibitory neurons.XKR6, Excitatory neurons.LIN28B
WMMP & PSYD & NEUD	3	Excitatory neurons.MSH3, Excitatory neurons.VPS4A, Inhibitory neurons.XKR6
WMMP & PSYD & BCP	3	Inhibitory neurons.XKR6, Astrocytes.MAPT, Astrocytes.ZSCAN31
BRV & WMMP & PSYD & BCP	3	Inhibitory neurons.XKR6, Astrocytes.MAPT, Astrocytes.ZSCAN31
BRV & WMMP & PSYD & NEUD	2	Excitatory neurons.MSH3, Inhibitory neurons.XKR6
WMMP & PSYD & NEUD & BCP	1	Inhibitory neurons.XKR6
BRV & WMMP & PSYD & NEUD & BCP	1	Inhibitory neurons.XKR6

### Sheet: S7
Supplementary Table 7: Enriched gene sets of the genes shared across trait groups and classes (pairwise sharing). Within group: genes shared by at least two traits within each group. Within class: genes shared by at least one trait in a group of a class and at least one trait in another group of the same class. Between class: genes shared by at least one trait in the DB class and another trait in the IDP class. BRV: Brain regional volume; WMMP: White matter microstructure phenotype; BCP: Behavioral-cognitive phenotype; NEUD: Neurological disorder; PSYD: Psychiatric disorder.
Classification	Intersection	Gene_set_id	Gene_set_descrip	Gene_set_count	Gene_set_Pval	Gene_set_FDR
Within-group	BRV & BRV	GO:0051879	Hsp90 protein binding	3	0.000307981	0.00431174
Within-group	BRV & BRV	GO:0042288	MHC class I protein binding	2	0.00177075	0.0100063
Within-group	BRV & BRV	GO:0016780	Phosphotransferase activity, for other substituted phosphate groups	2	0.00214421	0.0100063
Within-group	BRV & BRV	GO:0008376	Acetylgalactosaminyltransferase activity	2	0.00508328	0.0112502
Within-group	BRV & BRV	GO:0005109	Frizzled binding	2	0.00599848	0.0112502
Within-group	BRV & BRV	GO:0017124	SH3 domain binding	3	0.00663506	0.0112502
Within-group	BRV & BRV	GO:0042169	SH2 domain binding	2	0.00732653	0.0112502
Within-group	BRV & BRV	GO:0031072	Heat shock protein binding	3	0.00757117	0.0112502
Within-group	BRV & BRV	GO:0042287	MHC protein binding	2	0.00767745	0.0112502
Within-group	BRV & BRV	GO:0051539	4 iron, 4 sulfur cluster binding	2	0.00803585	0.0112502
Within-group	BRV & BRV	GO:0019903	Protein phosphatase binding	3	0.010047	0.0127871
Within-group	BRV & BRV	GO:0016597	Amino acid binding	2	0.0111661	0.0130271
Within-group	BRV & BRV	GO:0030170	Pyridoxal phosphate binding	2	0.0133528	0.0138107
Within-group	BRV & BRV	GO:0070279	Vitamin B6 binding	2	0.0138107	0.0138107
Within-group	WMMP & WMMP	GO:0030023	Extracellular matrix constituent conferring elasticity	2	0.000213323	0.00366596
Within-group	WMMP & WMMP	GO:0031122	Cytoplasmic microtubule organization	3	0.000244923	0.00366596
Within-group	WMMP & WMMP	GO:0031252	Cell leading edge	6	0.00027992	0.00366596
Within-group	WMMP & WMMP	GO:0097493	Structural molecule activity conferring elasticity	2	0.000311996	0.00366596
Within-group	WMMP & WMMP	GO:0045785	Positive regulation of cell adhesion	6	0.000429367	0.00403605
Within-group	WMMP & WMMP	GO:0001505	Regulation of neurotransmitter levels	4	0.000597588	0.00468111
Within-group	WMMP & WMMP	GO:0006836	Neurotransmitter transport	4	0.000856511	0.00539533
Within-group	WMMP & WMMP	GO:0030027	Lamellipodium	4	0.000918355	0.00539533
Within-group	WMMP & WMMP	GO:0060396	Growth hormone receptor signaling pathway	2	0.00121171	0.00616159
Within-group	WMMP & WMMP	GO:0071378	Cellular response to growth hormone stimulus	2	0.00131098	0.00616159
Within-group	WMMP & WMMP	GO:0051959	Dynein light intermediate chain binding	2	0.00174721	0.00746535
Within-group	WMMP & WMMP	GO:0019903	Protein phosphatase binding	3	0.00381526	0.0149431
Within-group	WMMP & WMMP	GO:0046943	Carboxylic acid transmembrane transporter activity	3	0.00569954	0.0171045
Within-group	WMMP & WMMP	GO:0030426	Growth cone	3	0.00570516	0.0171045
Within-group	WMMP & WMMP	GO:0005342	Organic acid transmembrane transporter activity	3	0.00579624	0.0171045
Within-group	WMMP & WMMP	GO:1901618	Organic hydroxy compound transmembrane transporter activity	2	0.00615045	0.0171045
Within-group	WMMP & WMMP	GO:0030427	Site of polarized growth	3	0.00618673	0.0171045
Within-group	WMMP & WMMP	GO:0043539	Protein serine/threonine kinase activator activity	2	0.00782323	0.0197817
Within-group	WMMP & WMMP	GO:0008028	Monocarboxylic acid transmembrane transporter activity	2	0.00833474	0.0197817
Within-group	WMMP & WMMP	GO:0019902	Phosphatase binding	3	0.00841775	0.0197817
Within-group	WMMP & WMMP	GO:0008514	Organic anion transmembrane transporter activity	3	0.0163595	0.0366142
Within-group	WMMP & WMMP	GO:0004725	Protein tyrosine phosphatase activity	2	0.0191696	0.0409532
Within-group	WMMP & WMMP	GO:0008017	Microtubule binding	3	0.0224396	0.0458549
Within-group	WMMP & WMMP	GO:0015291	Secondary active transmembrane transporter activity	3	0.0253104	0.0495661
Within-group	PSYD & PSYD	GO:0071243	Cellular response to arsenic-containing substance	2	0.000130306	0.00599406
Within-group	PSYD & PSYD	GO:0046685	Response to arsenic-containing substance	2	0.0004191	0.00963931
Within-group	PSYD & PSYD	GO:0030145	Manganese ion binding	2	0.00155016	0.0237691
Within-group	PSYD & PSYD	GO:0005657	Replication fork	2	0.00225321	0.0259119
Within-group	PSYD & PSYD	GO:0010389	Regulation of G2/M transition of mitotic cell cycle	2	0.00434541	0.0322846
Within-group	PSYD & PSYD	GO:1902749	Regulation of cell cycle G2/M phase transition	2	0.00537501	0.0322846
Within-group	PSYD & PSYD	GO:0006805	Xenobiotic metabolic process	2	0.00621374	0.0322846
Within-group	PSYD & PSYD	GO:0000086	G2/M transition of mitotic cell cycle	2	0.00773563	0.0322846
Within-group	PSYD & PSYD	GO:0052689	Carboxylic ester hydrolase activity	2	0.00852211	0.0322846
Within-group	PSYD & PSYD	GO:0005793	Endoplasmic reticulum-Golgi intermediate compartment	2	0.00870312	0.0322846
Within-group	PSYD & PSYD	GO:1901987	Regulation of cell cycle phase transition	3	0.00873179	0.0322846
Within-group	PSYD & PSYD	GO:0007612	Learning	2	0.00883458	0.0322846
Within-group	PSYD & PSYD	GO:0044839	Cell cycle G2/M phase transition	2	0.0094089	0.0322846
Within-group	PSYD & PSYD	GO:0048285	Organelle fission	3	0.0105043	0.0322846
Within-group	PSYD & PSYD	GO:0051168	Nuclear export	2	0.0109783	0.0322846
Within-group	PSYD & PSYD	GO:0007009	Plasma membrane organization	2	0.0112294	0.0322846
Within-group	PSYD & PSYD	GO:0016758	Hexosyltransferase activity	2	0.0136852	0.0342759
Within-group	PSYD & PSYD	GO:0000075	Cell cycle checkpoint signaling	2	0.0141574	0.0342759
Within-group	PSYD & PSYD	GO:0071466	Cellular response to xenobiotic stimulus	2	0.0141574	0.0342759
Within-group	PSYD & PSYD	GO:1903046	Meiotic cell cycle process	2	0.0173811	0.0399764
Within-group	PSYD & PSYD	GO:0140097	Catalytic activity, acting on DNA	2	0.0213291	0.046721
Within-group	BCP & BCP	GO:0042133	Neurotransmitter metabolic process	2	8.80966e-05	0.00202622
Within-group	BCP & BCP	GO:0007611	Learning or memory	3	0.000336944	0.00333077
Within-group	BCP & BCP	GO:0050890	Cognition	3	0.000516296	0.00333077
Within-group	BCP & BCP	GO:1901607	Alpha-amino acid biosynthetic process	2	0.000581865	0.00333077
Within-group	BCP & BCP	GO:0008652	Amino acid biosynthetic process	2	0.00072408	0.00333077
Within-group	BCP & BCP	GO:0045739	Positive regulation of DNA repair	2	0.00204411	0.00783577
Within-group	BCP & BCP	GO:0007612	Learning	2	0.0027089	0.0084204
Within-group	BCP & BCP	GO:0052689	Carboxylic ester hydrolase activity	2	0.00292884	0.0084204
Within-group	BCP & BCP	GO:1901605	Alpha-amino acid metabolic process	2	0.00508569	0.0125924
Within-group	BCP & BCP	GO:0006282	Regulation of DNA repair	2	0.00547496	0.0125924
Within-group	BCP & BCP	GO:0045860	Positive regulation of protein kinase activity	2	0.00925232	0.0166326
Within-group	BCP & BCP	GO:0006520	Amino acid metabolic process	2	0.00982834	0.0166326
Within-group	BCP & BCP	GO:0051054	Positive regulation of DNA metabolic process	2	0.0102873	0.0166326
Within-group	BCP & BCP	GO:0009416	Response to light stimulus	2	0.0116508	0.0166326
Within-group	BCP & BCP	GO:0030135	Coated vesicle	2	0.0122156	0.0166326
Within-group	BCP & BCP	GO:0046394	Carboxylic acid biosynthetic process	2	0.0127966	0.0166326
Within-group	BCP & BCP	GO:0016053	Organic acid biosynthetic process	2	0.0130168	0.0166326
Within-group	BCP & BCP	GO:0033674	Positive regulation of kinase activity	2	0.0130168	0.0166326
Within-group	BCP & BCP	GO:0051347	Positive regulation of transferase activity	2	0.0192318	0.0230195
Within-group	BCP & BCP	GO:0009314	Response to radiation	2	0.0204748	0.0230195
Within-group	BCP & BCP	GO:0009410	Response to xenobiotic stimulus	2	0.0210178	0.0230195
Within-group	BCP & BCP	GO:0048285	Organelle fission	2	0.026177	0.0273669
Within-group	BCP & BCP	GO:0005635	Nuclear envelope	2	0.0292008	0.0292008
Within-class	BRV & WMMP	GO:0030983	Mismatched DNA binding	2	0.000228648	0.0177493
Within-class	BRV & WMMP	GO:0140664	ATP-dependent DNA damage sensor activity	2	0.000474517	0.0177493
Within-class	BRV & WMMP	GO:0140612	DNA damage sensor activity	2	0.000686525	0.0196804
Within-class	BRV & WMMP	GO:0006298	Mismatch repair	2	0.00140718	0.0245802
Within-class	BRV & WMMP	GO:0045773	Positive regulation of axon extension	2	0.00157199	0.0245802
Within-class	BRV & WMMP	GO:0001669	Acrosomal vesicle	3	0.00176489	0.0252968
Within-class	BRV & WMMP	GO:0140299	Small molecule sensor activity	2	0.00200505	0.0265283
Within-class	BRV & WMMP	GO:0048639	Positive regulation of developmental growth	3	0.00231896	0.0265908
Within-class	BRV & WMMP	GO:0006475	Internal protein amino acid acetylation	2	0.00382168	0.0354121
Within-class	BRV & WMMP	GO:0031122	Cytoplasmic microtubule organization	2	0.00395188	0.0354121
Within-class	BRV & WMMP	GO:0060350	Endochondral bone morphogenesis	2	0.00421842	0.0354121
Within-class	BRV & WMMP	GO:0022617	Extracellular matrix disassembly	2	0.00435474	0.0354121
Within-class	BRV & WMMP	GO:0050772	Positive regulation of axonogenesis	2	0.0068075	0.039063
Within-class	BRV & WMMP	GO:0045927	Positive regulation of growth	3	0.00764487	0.039063
Within-class	BRV & WMMP	GO:0030165	PDZ domain binding	2	0.00816354	0.039063
Within-class	BRV & WMMP	GO:0043025	Neuronal cell body	4	0.00840309	0.039063
Within-class	BRV & WMMP	GO:0030516	Regulation of axon extension	2	0.00935958	0.0423644
Within-class	BRV & WMMP	GO:0006493	Protein O-linked glycosylation	2	0.0103595	0.0430501
Within-class	BRV & WMMP	GO:0051588	Regulation of neurotransmitter transport	2	0.0107722	0.0430501
Within-class	BRV & WMMP	GO:0060349	Bone morphogenesis	2	0.0109812	0.0430501
Within-class	BRV & WMMP	GO:0000793	Condensed chromosome	3	0.0111375	0.0430501
Within-class	BRV & WMMP	GO:0009101	Glycoprotein biosynthetic process	3	0.0116554	0.0430501
Within-class	BRV & WMMP	GO:0070252	Actin-mediated cell contraction	2	0.0120533	0.0430501
Within-class	BRV & WMMP	GO:0006473	Protein acetylation	2	0.0122731	0.0430501
Within-class	BRV & WMMP	GO:0061387	Regulation of extent of cell growth	2	0.0129429	0.0436505
Within-class	BRV & WMMP	GO:0042470	Melanosome	2	0.0148142	0.0452289
Within-class	BRV & WMMP	GO:0048770	Pigment granule	2	0.0148142	0.0452289
Within-class	BRV & WMMP	GO:0048638	Regulation of developmental growth	3	0.0149328	0.0452289
Within-class	BRV & WMMP	GO:0003697	Single-stranded DNA binding	2	0.0156245	0.0452289
Within-class	BRV & WMMP	GO:0048675	Axon extension	2	0.0157775	0.0452289
Within-class	BRV & WMMP	GO:0007613	Memory	2	0.0162737	0.0458865
Within-class	BRV & WMMP	GO:0008094	ATP-dependent activity, acting on DNA	2	0.0166398	0.046162
Within-class	BRV & WMMP	GO:0002456	T cell mediated immunity	2	0.017802	0.0486024
Within-class	PSYD & BCP	GO:0090140	Regulation of mitochondrial fission	2	0.000289178	0.0177493
Within-class	PSYD & BCP	GO:0000266	Mitochondrial fission	2	0.000515968	0.0177493
Within-class	PSYD & BCP	GO:0070286	Axonemal dynein complex assembly	2	0.000515968	0.0177493
Within-class	PSYD & BCP	GO:0050997	Quaternary ammonium group binding	2	0.000857326	0.0202116
Within-class	PSYD & BCP	GO:0050805	Negative regulation of synaptic transmission	2	0.000940075	0.0202116
Within-class	PSYD & BCP	GO:0007611	Learning or memory	3	0.0014741	0.0245802
Within-class	PSYD & BCP	GO:0050890	Cognition	3	0.00223578	0.0265908
Within-class	PSYD & BCP	GO:0035082	Axoneme assembly	2	0.00293412	0.0315418
Within-class	PSYD & BCP	GO:0001578	Microtubule bundle formation	2	0.00491584	0.0354121
Within-class	PSYD & BCP	GO:0006805	Xenobiotic metabolic process	2	0.00491584	0.0354121
Within-class	PSYD & BCP	GO:0007018	Microtubule-based movement	3	0.00494123	0.0354121
Within-class	PSYD & BCP	GO:0052689	Carboxylic ester hydrolase activity	2	0.00665115	0.039063
Within-class	PSYD & BCP	GO:0007612	Learning	2	0.00700146	0.039063
Within-class	PSYD & BCP	GO:0010821	Regulation of mitochondrion organization	2	0.00718296	0.039063
Within-class	PSYD & BCP	GO:0060294	Cilium movement involved in cell motility	2	0.00774025	0.039063
Within-class	PSYD & BCP	GO:0001539	Cilium or flagellum-dependent cell motility	2	0.00821921	0.039063
Within-class	PSYD & BCP	GO:0030307	Positive regulation of cell growth	2	0.00821921	0.039063
Within-class	PSYD & BCP	GO:0043281	Regulation of cysteine-type endopeptidase activity involved in apoptotic process	2	0.00821921	0.039063
Within-class	PSYD & BCP	GO:0060285	Cilium-dependent cell motility	2	0.00821921	0.039063
Within-class	PSYD & BCP	GO:0016758	Hexosyltransferase activity	2	0.0107134	0.0430501
Within-class	PSYD & BCP	GO:0071466	Cellular response to xenobiotic stimulus	2	0.0112527	0.0430501
Within-class	PSYD & BCP	GO:2000116	Regulation of cysteine-type endopeptidase activity	2	0.0115909	0.0430501
Within-class	PSYD & BCP	GO:0007369	Gastrulation	2	0.0118188	0.0430501
Within-class	PSYD & BCP	GO:0003341	Cilium movement	2	0.0125146	0.0430501
Within-class	PSYD & BCP	GO:0000287	Magnesium ion binding	2	0.0138202	0.0448504
Within-class	PSYD & NEUD	GO:0007009	Plasma membrane organization	2	0.004207	0.0354121
Within-class	PSYD & NEUD	GO:0007033	Vacuole organization	2	0.0076944	0.039063
Within-class	PSYD & NEUD	GO:0052547	Regulation of peptidase activity	2	0.0135813	0.0448504
Within-class	PSYD & NEUD	GO:0016236	Macroautophagy	2	0.0151966	0.0452289
Within-class	PSYD & NEUD	GO:0106310	Protein serine kinase activity	2	0.0154131	0.0452289
Between-class	BRV & BCP	GO:0000266	Mitochondrial fission	2	0.000515968	0.0111289
Between-class	BRV & BCP	GO:0017124	SH3 domain binding	2	0.00372842	0.0266316
Between-class	BRV & BCP	GO:0048285	Organelle fission	3	0.00748984	0.0321104
Between-class	BRV & BCP	GO:0044000	Movement in host	2	0.0108088	0.0331215
Between-class	BRV & BCP	GO:0051701	Biological process involved in interaction with host	2	0.0134698	0.0342451
Between-class	BRV & BCP	GO:0032838	Plasma membrane bounded cell projection cytoplasm	2	0.0172025	0.0350393
Between-class	BRV & BCP	GO:0016791	Phosphatase activity	2	0.0172094	0.0350393
Between-class	BRV & BCP	GO:0099568	Cytoplasmic region	2	0.0223697	0.0356964
Between-class	BRV & BCP	GO:0016311	Dephosphorylation	2	0.0264239	0.0404447
Between-class	BRV & BCP	GO:0042578	Phosphoric ester hydrolase activity	2	0.0291571	0.0423299
Between-class	BRV & BCP	GO:0019058	Viral life cycle	2	0.0295819	0.0423299
Between-class	BRV & BCP	GO:0044403	Biological process involved in symbiotic interaction	2	0.0297522	0.0423299
Between-class	BRV & BCP	GO:0033674	Positive regulation of kinase activity	2	0.0323541	0.044524
Between-class	BRV & NEUD	GO:0016266	O-glycan processing	2	0.000329951	0.0111289
Between-class	BRV & NEUD	GO:0022617	Extracellular matrix disassembly	2	0.000686337	0.0128688
Between-class	BRV & NEUD	GO:0051149	Positive regulation of muscle cell differentiation	2	0.00122599	0.0153248
Between-class	BRV & NEUD	GO:0006493	Protein O-linked glycosylation	2	0.00166913	0.0192591
Between-class	BRV & NEUD	GO:0007229	Integrin-mediated signaling pathway	2	0.00217778	0.0204167
Between-class	BRV & NEUD	GO:0051147	Regulation of muscle cell differentiation	2	0.00456896	0.0292387
Between-class	BRV & NEUD	GO:0006486	Protein glycosylation	2	0.00642068	0.0321104
Between-class	BRV & NEUD	GO:0043413	Macromolecule glycosylation	2	0.00642068	0.0321104
Between-class	BRV & NEUD	GO:0070085	Glycosylation	2	0.00805298	0.0321104
Between-class	BRV & NEUD	GO:0002685	Regulation of leukocyte migration	2	0.0090077	0.0321104
Between-class	BRV & NEUD	GO:0016757	Glycosyltransferase activity	2	0.012544	0.0336
Between-class	BRV & NEUD	GO:0009101	Glycoprotein biosynthetic process	2	0.0148718	0.0346001
Between-class	BRV & NEUD	GO:0030198	Extracellular matrix organization	2	0.0170122	0.0350393
Between-class	BRV & NEUD	GO:0043062	Extracellular structure organization	2	0.0171125	0.0350393
Between-class	BRV & NEUD	GO:0005788	Endoplasmic reticulum lumen	2	0.0171779	0.0350393
Between-class	BRV & NEUD	GO:0045229	External encapsulating structure organization	2	0.017213	0.0350393
Between-class	BRV & NEUD	GO:0009100	Glycoprotein metabolic process	2	0.0222243	0.0356964
Between-class	BRV & NEUD	GO:0050900	Leukocyte migration	2	0.0252296	0.0390149
Between-class	BRV & NEUD	GO:0042692	Muscle cell differentiation	2	0.0280213	0.0420319
Between-class	BRV & NEUD	GO:0045785	Positive regulation of cell adhesion	2	0.0362784	0.0485871
Between-class	BRV & PSYD	GO:0006506	GPI anchor biosynthetic process	2	0.0004872	0.0111289
Between-class	BRV & PSYD	GO:0006505	GPI anchor metabolic process	2	0.00051935	0.0111289
Between-class	BRV & PSYD	GO:0051879	Hsp90 protein binding	2	0.000839955	0.0139992
Between-class	BRV & PSYD	GO:0032838	Plasma membrane bounded cell projection cytoplasm	3	0.00197655	0.0197655
Between-class	BRV & PSYD	GO:0009247	Glycolipid biosynthetic process	2	0.00268101	0.0223959
Between-class	BRV & PSYD	GO:0048786	Presynaptic active zone	2	0.00268751	0.0223959
Between-class	BRV & PSYD	GO:0099568	Cytoplasmic region	3	0.00293987	0.0232095
Between-class	BRV & PSYD	GO:0006497	Protein lipidation	2	0.00413019	0.0281604
Between-class	BRV & PSYD	GO:0042158	Lipoprotein biosynthetic process	2	0.00467819	0.0292387
Between-class	BRV & PSYD	GO:0006664	Glycolipid metabolic process	2	0.00566203	0.0321104
Between-class	BRV & PSYD	GO:1903509	Liposaccharide metabolic process	2	0.00576521	0.0321104
Between-class	BRV & PSYD	GO:0003697	Single-stranded DNA binding	2	0.00642859	0.0321104
Between-class	BRV & PSYD	GO:0031072	Heat shock protein binding	2	0.00752335	0.0321104
Between-class	BRV & PSYD	GO:0051087	Protein-folding chaperone binding	2	0.00810025	0.0321104
Between-class	BRV & PSYD	GO:0002456	T cell mediated immunity	2	0.00812892	0.0321104
Between-class	BRV & PSYD	GO:0005925	Focal adhesion	3	0.00821727	0.0321104
Between-class	BRV & PSYD	GO:0006661	Phosphatidylinositol biosynthetic process	2	0.00837333	0.0321104
Between-class	BRV & PSYD	GO:0030055	Cell-substrate junction	3	0.00876205	0.0321104
Between-class	BRV & PSYD	GO:0042157	Lipoprotein metabolic process	2	0.00887202	0.0321104
Between-class	BRV & PSYD	GO:0001669	Acrosomal vesicle	2	0.00920498	0.0321104
Between-class	BRV & PSYD	GO:0046467	Membrane lipid biosynthetic process	2	0.0107198	0.0331215
Between-class	BRV & PSYD	GO:0005874	Microtubule	3	0.0108981	0.0331215
Between-class	BRV & PSYD	GO:0046488	Phosphatidylinositol metabolic process	2	0.0115596	0.0331215
Between-class	BRV & PSYD	GO:0005930	Axoneme	2	0.0117871	0.0331215
Between-class	BRV & PSYD	GO:0097014	Ciliary plasm	2	0.0119237	0.0331215
Between-class	BRV & PSYD	GO:0043197	Dendritic spine	2	0.0130416	0.0342451
Between-class	BRV & PSYD	GO:0044309	Neuron spine	2	0.013328	0.0342451
Between-class	BRV & PSYD	GO:0007009	Plasma membrane organization	2	0.0137819	0.0344548
Between-class	BRV & PSYD	GO:0097729	9+2 motile cilium	2	0.0142038	0.0346001
Between-class	BRV & PSYD	GO:0001819	Positive regulation of cytokine production	3	0.0149934	0.0346001
Between-class	BRV & PSYD	GO:0016758	Hexosyltransferase activity	2	0.0169705	0.0350393
Between-class	BRV & PSYD	GO:0006486	Protein glycosylation	2	0.0175196	0.0350393
Between-class	BRV & PSYD	GO:0043413	Macromolecule glycosylation	2	0.0175196	0.0350393
Between-class	BRV & PSYD	GO:0006643	Membrane lipid metabolic process	2	0.0203466	0.0356964
Between-class	BRV & PSYD	GO:0046474	Glycerophospholipid biosynthetic process	2	0.0205293	0.0356964
Between-class	BRV & PSYD	GO:0070085	Glycosylation	2	0.0218276	0.0356964
Between-class	BRV & PSYD	GO:1903828	Negative regulation of protein localization	2	0.0220158	0.0356964
Between-class	BRV & PSYD	GO:0045017	Glycerolipid biosynthetic process	2	0.0283924	0.042167
Between-class	BRV & PSYD	GO:0008654	Phospholipid biosynthetic process	2	0.0292364	0.0423299
Between-class	BRV & PSYD	GO:0031514	Motile cilium	2	0.0299131	0.0423299
Between-class	BRV & PSYD	GO:0016757	Glycosyltransferase activity	2	0.0304124	0.0426342
Between-class	BRV & PSYD	GO:0035091	Phosphatidylinositol binding	2	0.0321025	0.044524
Between-class	BRV & PSYD	GO:0045121	Membrane raft	2	0.0330256	0.0449156
Between-class	BRV & PSYD	GO:0098857	Membrane microdomain	2	0.0332376	0.0449156
Between-class	BRV & PSYD	GO:0072659	Protein localization to plasma membrane	2	0.0372764	0.0494819
Between-class	WMMP & BCP	GO:0010720	Positive regulation of cell development	2	0.010726	0.0331215
Between-class	WMMP & BCP	GO:0043025	Neuronal cell body	2	0.0116755	0.0331215
Between-class	WMMP & NEUD	GO:0005643	Nuclear pore	2	0.00103303	0.0150275
Between-class	WMMP & NEUD	GO:0007009	Plasma membrane organization	2	0.00346253	0.025969
Between-class	WMMP & NEUD	GO:0016887	ATP hydrolysis activity	2	0.0160656	0.0350393
Between-class	WMMP & NEUD	GO:0007059	Chromosome segregation	2	0.0201162	0.0356964
Between-class	WMMP & NEUD	GO:0006869	Lipid transport	2	0.0227778	0.0359649
Between-class	WMMP & NEUD	GO:0005635	Nuclear envelope	2	0.0242855	0.037946
Between-class	WMMP & NEUD	GO:0022411	Cellular component disassembly	2	0.0270834	0.0410354
Between-class	WMMP & PSYD	GO:0007009	Plasma membrane organization	3	5.79881e-05	0.00869822
Between-class	WMMP & PSYD	GO:0071709	Membrane assembly	2	0.000352819	0.0111289
Between-class	WMMP & PSYD	GO:0044091	Membrane biogenesis	2	0.000401458	0.0111289
Between-class	WMMP & PSYD	GO:0003697	Single-stranded DNA binding	2	0.00110202	0.0150275
Between-class	WMMP & PSYD	GO:1904949	ATPase complex	2	0.00186321	0.0197655
Between-class	WMMP & PSYD	GO:0045121	Membrane raft	2	0.00694156	0.0321104
Between-class	WMMP & PSYD	GO:0098857	Membrane microdomain	2	0.00698863	0.0321104
Between-class	WMMP & PSYD	GO:0072659	Protein localization to plasma membrane	2	0.00789043	0.0321104
Between-class	WMMP & PSYD	GO:0016236	Macroautophagy	2	0.0101796	0.0331215
Between-class	WMMP & PSYD	GO:1990778	Protein localization to cell periphery	2	0.0115169	0.0331215
Between-class	WMMP & PSYD	GO:0010506	Regulation of autophagy	2	0.0116422	0.0331215
Between-class	WMMP & PSYD	GO:0009897	External side of plasma membrane	2	0.0124229	0.0336
Between-class	WMMP & PSYD	GO:0031252	Cell leading edge	2	0.0147196	0.0346001
Between-class	WMMP & PSYD	GO:0005769	Early endosome	2	0.0149855	0.0346001
Between-class	WMMP & PSYD	GO:0007409	Axonogenesis	2	0.0181287	0.0356964
Between-class	WMMP & PSYD	GO:0006869	Lipid transport	2	0.0185131	0.0356964
Between-class	WMMP & PSYD	GO:0072594	Establishment of protein localization to organelle	2	0.018979	0.0356964
Between-class	WMMP & PSYD	GO:0005774	Vacuolar membrane	2	0.0190018	0.0356964
Between-class	WMMP & PSYD	GO:0051656	Establishment of organelle localization	2	0.0197668	0.0356964
Between-class	WMMP & PSYD	GO:0002757	Immune response-activating signaling pathway	2	0.0200858	0.0356964
Between-class	WMMP & PSYD	GO:0048285	Organelle fission	2	0.0213018	0.0356964
Between-class	WMMP & PSYD	GO:0050804	Modulation of chemical synaptic transmission	2	0.021384	0.0356964
Between-class	WMMP & PSYD	GO:0099177	Regulation of trans-synaptic signaling	2	0.0214663	0.0356964
Between-class	WMMP & PSYD	GO:0022411	Cellular component disassembly	2	0.0220463	0.0356964
Between-class	WMMP & PSYD	GO:0001819	Positive regulation of cytokine production	2	0.0222132	0.0356964
Between-class	WMMP & PSYD	GO:0002764	Immune response-regulating signaling pathway	2	0.0222969	0.0356964

### Sheet: S8
Supplementary Table 8: Putative routes among cell type-specific causal eGenes, IDPs, and DBs. In each eGene-IDP-DB route, the cell type-specific eGene was identified as causal for both IDP and DB, and the IDP was identified as causal for the DB. In each eGene-DB-IDP route, the cell type-specific eGene was identified as causal for both IDP and DB, and the DB was identified as causal for the IDP. WR: Wald Ratio.
Putative cell type-specific causal eGene-IDP-DB routes
Cell type	Gene	IDP	DB	EffectSize_SMR.eGeneToIDP	Pval_SMR.eGeneToIDP	Pval_HEIDI_SMR.eGeneToIDP	FDR_SMR.eGeneToIDP	EffectSize_WR.eGeneToIDP	Pval_WR.eGeneToIDP	Q_Pval_WR.eGeneToIDP	Pval_egger_intercept_WR.eGeneToIDP	FDR_WR.eGeneToIDP	EffectSize_PMREgger.eGeneToIDP	Pval_PMREgger.eGeneToIDP	FDR_PMREgger.eGeneToIDP	EffectSize_GSMR.eGeneToIDP	Pval_GSMR.eGeneToIDP	FDR_GSMR.eGeneToIDP	EffectSize_SMR.eGeneToDB	Pval_SMR.eGeneToDB	Pval_HEIDI_SMR.eGeneToDB	FDR_SMR.eGeneToDB	EffectSize_WR.eGeneToDB	Pval_WR.eGeneToDB	Q_Pval_WR.eGeneToDB	Pval_egger_intercept_WR.eGeneToDB	FDR_WR.eGeneToDB	EffectSize_PMREgger.eGeneToDB	Pval_PMREgger.eGeneToDB	FDR_PMREgger.eGeneToDB	EffectSize_GSMR.eGeneToDB	Pval_GSMR.eGeneToDB	FDR_GSMR.eGeneToDB	EffectSize_PMREgger.IDPToDB	Pval_PMREgger.IDPToDB	FDR_PMREgger.IDPToDB	EffectSize_GSMR.IDPToDB	Pval_GSMR.IDPToDB	FDR_GSMR.IDPToDB	EffectSize_MREgger.IDPToDB	Pval_MREgger.IDPToDB	FDR_MREgger.IDPToDB	EffectSize_WeightedMedian.IDPToDB	Pval_WeightedMedian.IDPToDB	FDR_WeightedMedian.IDPToDB	EffectSize_IVW.IDPToDB	Pval_IVW.IDPToDB	FDR_IVW.IDPToDB	EffectSize_SimpleMode.IDPToDB	Pval_SimpleMode.IDPToDB	FDR_SimpleMode.IDPToDB	EffectSize_WeightedMode.IDPToDB	Pval_WeightedMode.IDPToDB	FDR_WeightedMode.IDPToDB
Microglia	BTN3A2	GCC_FA	SCZ	-0.087179	1.53707e-05	0.725837	0.00813339	-0.0874294	1.41859e-09	-	-	3.57934e-07	-0.0149077	0.731927	1	-0.0882378	1.49624e-05	0.000704806	-0.203173	8.20949e-08	0.685707	1.83244e-05	-0.202236	1.45673e-26	-	-	2.46511e-24	-0.0187253	0.291578	0.624385	-0.189903	3.30978e-07	6.45688e-06	0.0437003	2.85292e-06	0.000152971	0.585906	3.22857e-12	2.76434e-10	-	-	-	-	-	-	-	-	-	-	-	-	-	-	-
Excitatory neurons	ICA1L	ACR_FA	MS	-0.163165	8.7308e-08	0.4703	0.000541917	-0.17053	4.29199e-40	0.960928	0.855447	1.15739e-36	-0.0440172	0.214727	1	-0.150374	3.67234e-06	0.000190923	-0.195222	0.000495831	0.890127	0.0110109	-0.193858	2.80709e-08	0.956533	-	1.0962e-06	-0.00887557	0.583644	1	-0.19189	0.00155844	0.00963803	0.105669	0.000114236	0.00476406	1.06189	1.49612e-18	2.55237e-16	-	-	-	-	-	-	-	-	-	-	-	-	-	-	-
Astrocytes	MAPT	GCC_FA	SCZ	-0.140062	1.3655e-07	0.97895	0.000541917	-0.145446	3.58533e-83	0.98757	0.525488	7.73463e-79	-0.0872224	4.889e-20	7.65331e-17	-0.1197	4.34168e-14	3.79987e-12	-	-	-	-	0.126634	3.53763e-42	0.997619	0.653197	8.97968e-40	0.141534	1.09594e-109	6.57958e-108	0.0890926	1.3989e-08	3.35444e-07	0.0437003	2.85292e-06	0.000152971	0.585906	3.22857e-12	2.76434e-10	-	-	-	-	-	-	-	-	-	-	-	-	-	-	-
Astrocytes	ZSCAN31	GCC_FA	SCZ	0.0785296	0.00015493	0.333205	0.0305519	0.0701491	1.60208e-08	0.474632	-	3.47353e-06	0.0145335	0.638397	1	0.0654436	0.000370303	0.0126493	0.162565	4.27827e-07	0.157067	6.88801e-05	0.167099	1.24864e-28	0.603407	-	2.3771e-26	0.0246375	0.0312733	0.0858993	0.136944	8.65872e-07	1.53326e-05	0.0437003	2.85292e-06	0.000152971	0.585906	3.22857e-12	2.76434e-10	-	-	-	-	-	-	-	-	-	-	-	-	-	-	-
Putative cell type-specific causal eGene-DB-IDP routes
Cell type	Gene	DB	IDP	EffectSize_SMR.eGeneToIDP	Pval_SMR.eGeneToIDP	Pval_HEIDI_SMR.eGeneToIDP	FDR_SMR.eGeneToIDP	EffectSize_WR.eGeneToIDP	Pval_WR.eGeneToIDP	Q_Pval_WR.eGeneToIDP	Pval_egger_intercept_WR.eGeneToIDP	FDR_WR.eGeneToIDP	EffectSize_PMREgger.eGeneToIDP	Pval_PMREgger.eGeneToIDP	FDR_PMREgger.eGeneToIDP	EffectSize_GSMR.eGeneToIDP	Pval_GSMR.eGeneToIDP	FDR_GSMR.eGeneToIDP	EffectSize_SMR.eGeneToDB	Pval_SMR.eGeneToDB	Pval_HEIDI_SMR.eGeneToDB	FDR_SMR.eGeneToDB	EffectSize_WR.eGeneToDB	Pval_WR.eGeneToDB	Q_Pval_WR.eGeneToDB	Pval_egger_intercept_WR.eGeneToDB	FDR_WR.eGeneToDB	EffectSize_PMREgger.eGeneToDB	Pval_PMREgger.eGeneToDB	FDR_PMREgger.eGeneToDB	EffectSize_GSMR.eGeneToDB	Pval_GSMR.eGeneToDB	FDR_GSMR.eGeneToDB	EffectSize_PMREgger.DBToIDP	Pval_PMREgger.DBToIDP	FDR_PMREgger.DBToIDP	EffectSize_GSMR.DBToIDP	Pval_GSMR.DBToIDP	FDR_GSMR.DBToIDP	EffectSize_MREgger.DBToIDP	Pval_MREgger.DBToIDP	FDR_MREgger.DBToIDP	EffectSize_WeightedMedian.DBToIDP	Pval_WeightedMedian.DBToIDP	FDR_WeightedMedian.DBToIDP	EffectSize_IVW.DBToIDP	Pval_IVW.DBToIDP	FDR_IVW.DBToIDP	EffectSize_SimpleMode.DBToIDP	Pval_SimpleMode.DBToIDP	FDR_SimpleMode.DBToIDP	EffectSize_WeightedMode.DBToIDP	Pval_WeightedMode.DBToIDP	FDR_WeightedMode.DBToIDP
Oligodendrocytes	UBE2Z	SCZ	Right medial orbitofrontal	-0.077342	0.000589132	0.252155	0.0563475	-0.077342	8.8549e-05	-	-	0.00429273	-0.0719391	0.0051448	0.128118	-0.059978	0.000792702	0.0236866	-	-	-	-	-0.0888568	0.000312616	-	-	0.00242915	-0.12042	7.63375e-44	1.71098e-42	-0.063538	0.00468542	0.0200377	0.074121	0.000544091	0.0468462	0.0261255	1.29638e-06	0.000148801	-	-	-	-	-	-	-	-	-	-	-	-	-	-	-
Microglia	BTN3A2	SCZ	ACR_FA	-0.0883418	1.20296e-05	0.950771	0.00763853	-0.0887805	5.10752e-10	-	-	1.38597e-07	-0.0127285	0.758693	1	-0.0869383	1.46792e-05	0.000692568	-0.203173	8.20949e-08	0.685707	1.83244e-05	-0.202236	1.45673e-26	-	-	2.46511e-24	-0.0187253	0.291578	0.624385	-0.189903	3.30978e-07	6.45688e-06	0.0696259	1.51459e-05	0.00326016	0.0223987	0.000121206	0.00496944	-	-	-	-	-	-	-	-	-	-	-	-	-	-	-
Microglia	BTN3A2	SCZ	PTR_FA	-0.0592404	0.000808346	0.674423	0.0642411	-0.0593857	6.5633e-05	-	-	0.00350905	-0.0135158	0.752304	1	-0.0553789	0.00152219	0.0384868	-0.203173	8.20949e-08	0.685707	1.83244e-05	-0.202236	1.45673e-26	-	-	2.46511e-24	-0.0187253	0.291578	0.624385	-0.189903	3.30978e-07	6.45688e-06	0.0873394	5.37508e-08	1.54265e-05	0.0327324	3.94303e-08	1.45498e-05	-	-	-	-	-	-	-	-	-	-	-	-	-	-	-
Excitatory neurons	CCHCR1	SCZ	PTR_FA	0.068007	0.000330192	0.444288	0.0434991	0.068007	3.93396e-05	-	-	0.00239063	0.0334264	0.0791666	0.952034	0.0653888	0.000227752	0.0082667	0.153975	8.53623e-08	0.149083	1.83244e-05	0.153975	6.39368e-15	-	-	7.49044e-13	0.021737	0.000937547	0.00316469	0.135156	2.66064e-07	5.37263e-06	0.0873394	5.37508e-08	1.54265e-05	0.0327324	3.94303e-08	1.45498e-05	-	-	-	-	-	-	-	-	-	-	-	-	-	-	-
Astrocytes	MAPT	SCZ	ACR_FA	-0.0961006	1.40571e-05	0.615229	0.00791501	-0.10345	6.31727e-44	0.987618	0.626174	1.94689e-40	-0.0610775	1.75795e-10	6.43594e-08	-0.0782982	3.37083e-09	2.32438e-07	-	-	-	-	0.126634	3.53763e-42	0.997619	0.653197	8.97968e-40	0.141534	1.09594e-109	6.57958e-108	0.0890926	1.3989e-08	3.35444e-07	0.0696259	1.51459e-05	0.00326016	0.0223987	0.000121206	0.00496944	-	-	-	-	-	-	-	-	-	-	-	-	-	-	-
Astrocytes	ZSCAN31	SCZ	ACR_FA	0.0744026	0.000238887	0.377667	0.0381083	0.0730248	2.70277e-09	0.954091	-	6.58835e-07	0.0313518	0.310042	1	0.0669065	0.000278578	0.00985754	0.162565	4.27827e-07	0.157067	6.88801e-05	0.167099	1.24864e-28	0.603407	-	2.3771e-26	0.0246375	0.0312733	0.0858993	0.136944	8.65872e-07	1.53326e-05	0.0696259	1.51459e-05	0.00326016	0.0223987	0.000121206	0.00496944	-	-	-	-	-	-	-	-	-	-	-	-	-	-	-
Astrocytes	ZSCAN31	SCZ	PTR_FA	0.0804677	0.000163286	0.616876	0.0306439	0.0828682	9.12249e-11	0.782257	-	2.81142e-08	0.0374937	0.193463	1	0.0788461	6.1326e-05	0.00257326	0.162565	4.27827e-07	0.157067	6.88801e-05	0.167099	1.24864e-28	0.603407	-	2.3771e-26	0.0246375	0.0312733	0.0858993	0.136944	8.65872e-07	1.53326e-05	0.0873394	5.37508e-08	1.54265e-05	0.0327324	3.94303e-08	1.45498e-05	-	-	-	-	-	-	-	-	-	-	-	-	-	-	-
